# A Population-Based Study of Plasma Metabolomic Profiles of Persistent Tinnitus Identifies Candidate Biomarkers

**DOI:** 10.1101/2022.06.11.22276279

**Authors:** Oana A. Zeleznik, D. Bradley Welling, Konstantina Stankovic, Lisa Frueh, Raji Balasubramanian, Gary C. Curhan, Sharon G. Curhan

## Abstract

Tinnitus, the perception of sound without the corresponding external stimulus, currently affects 15% of the US population. There is a critical need to unravel the heterogeneous etiologies underlying tinnitus and identify tailored treatment targets. Metabolomic studies have elucidated biological pathways underlying several neurodegenerative disorders and could identify metabolic perturbations that influence tinnitus development. We conducted the first large-scale metabolomic study to identify novel tinnitus biomarkers. We cross-sectionally evaluated plasma metabolite profiles and persistent tinnitus among 6477 women (488 with daily tinnitus ≥5 minutes and 5989 controls). A broad array of 466 metabolites was measured using liquid-chromatography mass spectrometry. Logistic regression was used to estimate odds ratios (OR, per 1 SD increase in metabolite values) and 95% confidence intervals (CI) for each individual metabolite while Metabolite Set Enrichment Analysis (MSEA) was used to identify metabolite classes enriched for associations with tinnitus; all models were adjusted for multiple comparisons. Compared with controls, homocitrulline (OR(95%CI)=1.32(1.16-1.50), C38:6 phosphatidylethanolamine (PE; 1.24(1.12-1.38)), C52:6 triglyceride (TAG; 1.22(1.10-1.36)), C36:4 PE (1.22(1.1-1.35)), C40:6 PE (1.22(1.09-1.35)), and C56:7 TAG (1.21(1.09-1.34)) were positively associated, whereas alpha-keto-beta-methylvalerate (0.68(0.56-0.82)) and levulinate (0.60(0.46-0.79)) were inversely associated with tinnitus (adjusted-p<0.05). Among metabolite classes, TAGs, PEs, and diglycerides (DAGs) were positively associated, while phosphatidylcholine (PC) plasmalogens, lysophosphatidylcholines (LPC), and cholesteryl esters were inversely associated with tinnitus (false discovery rate <0.05). This study identified novel plasma metabolites and metabolite classes that were significantly associated with persistent tinnitus. These findings extend our current understanding of tinnitus and could inform investigations of therapeutic targets for this challenging disorder.

## Supplemental Tables and Figures for "A Population-Based Study of Plasma Metabolomic Profiles of Persistent Tinnitus Identifies Candidate Biomarkers"

### Sheet: Supplementary Table 1
Supplementary Table 1: Distribution of tinnitus cases and controls across the metabolomic case-control studies nested within the Nurses’ Health Study and Nurses’ Health Study II.
Nested case-control study	Tinnitus control	Tinnitus case
Amyotrophic lateral sclerosis	30	1
Breast Cancer	2304	203
Colon cancer	281	19
Diabetes	824	79
Exfoliation Glaucoma	167	13
Inflammatory bowel disease	288	15
Lifestyle validation study	194	13
Ovarian Cancer	222	18
Pancreatic cancer	84	7
Parkinson's disease	242	20
Primary open angle glaucoma	432	30
Racial differences study	82	4
Rheumatoid arthritis	386	31
Post-traumatic stress disorder	154	15
Stroke	299	20
Total	5989	488

### Sheet: Supplementary Table 2
Supplementary Table 1: Associations between individual metabolites and persistent daily tinnitus among 488 cases and 5989 controls in the Nurses’ Health Study and Nurses’ Health Study II.
Model 1 adjusts for age, race, fasting status, season of blood draw, collection, cohort, endpoint; all covariates in Model 3 + smoking status, physical activity, DASH dietary score, alcohol intake.
Model 2 adjusts for all covariates in Model 1+ body mass index;
Model 3 adjusts for all covariates in Model 2 + menopausal status + current oral hormone use, current oral contraceptive use;
Model 4 adjusts for all covariates in Model 3 + smoking status, physical activity, DASH dietary score, alcohol intake.
NEF: Number of effective tests adjusted p value
HMDB_ID	METABOLITE	OR.CI.m1	p.value.m1	NEF.m1	OR.CI.m2	p.value.m2	NEF.m2	OR.CI.m3	p.value.m3	NEF.m3	OR.CI.m4	p.value.m4	NEF.m4
HMDB0009102*	C38:6 PE	1.23 (1.11-1.37)	5.22604e-05	0.00888427	1.24 (1.12-1.37)	3.905e-05	0.00663849	1.24 (1.12-1.38)	3.6276e-05	0.00616692	1.24 (1.12-1.38)	3.63497e-05	0.00617945
HMDB0000679	homocitrulline	1.31 (1.15-1.49)	4.98068e-05	0.00846715	1.32 (1.16-1.51)	2.64408e-05	0.00449494	1.33 (1.16-1.51)	2.21411e-05	0.00376399	1.32 (1.16-1.5)	3.74425e-05	0.00636523
HMDB0000491*	alpha-keto-beta-methylvalerate	0.7 (0.58-0.85)	0.000233242	0.0396511	0.7 (0.57-0.84)	0.000166462	0.0282986	0.69 (0.57-0.83)	0.000103393	0.0175769	0.68 (0.56-0.82)	7.94611e-05	0.0135084
HMDB0005436*	C52:6 TAG	1.22 (1.1-1.35)	0.000106133	0.0180425	1.22 (1.1-1.35)	0.000166672	0.0283342	1.22 (1.1-1.36)	0.000157761	0.0268194	1.22 (1.1-1.36)	0.000184507	0.0313662
HMDB0008937*	C36:4 PE	1.21 (1.09-1.33)	0.000278554	0.0473541	1.21 (1.09-1.34)	0.000238852	0.0406048	1.21 (1.1-1.35)	0.00021983	0.0373712	1.22 (1.1-1.35)	0.000193113	0.0328293
HMDB0000720	levulinate	0.6 (0.46-0.78)	0.000113406	0.0192791	0.63 (0.48-0.82)	0.000558917	0.0950159	0.6 (0.46-0.79)	0.000220602	0.0375023	0.6 (0.46-0.79)	0.000229475	0.0390108
HMDB0009012*	C40:6 PE	1.21 (1.1-1.34)	0.000202956	0.0345026	1.21 (1.09-1.34)	0.000254898	0.0433326	1.21 (1.09-1.35)	0.000236344	0.0401786	1.22 (1.09-1.35)	0.000250407	0.0425692
HMDB0005462*	C56:7 TAG	1.21 (1.1-1.34)	0.000192019	0.0326433	1.21 (1.1-1.35)	0.000198524	0.0337491	1.21 (1.1-1.35)	0.000213543	0.0363023	1.21 (1.09-1.34)	0.000274001	0.0465802
HMDB0005398*	C56:4 TAG	1.21 (1.09-1.34)	0.000230937	0.0392593	1.2 (1.09-1.33)	0.00036288	0.0616896	1.21 (1.09-1.34)	0.000329085	0.0559445	1.21 (1.09-1.34)	0.00039166	0.0665822
HMDB0010517*	C52:7 TAG	1.21 (1.09-1.34)	0.00021992	0.0373864	1.21 (1.09-1.34)	0.000319915	0.0543856	1.21 (1.09-1.34)	0.000329831	0.0560713	1.21 (1.09-1.34)	0.000403004	0.0685107
HMDB0010384	C18:0 LPC	0.84 (0.76-0.93)	0.00090685	0.154165	0.83 (0.75-0.92)	0.000335822	0.0570897	0.83 (0.75-0.92)	0.000370678	0.0630153	0.83 (0.75-0.92)	0.000407321	0.0692446
HMDB0009069*	C38:5 PE	1.2 (1.08-1.33)	0.0006256	0.106352	1.2 (1.08-1.33)	0.000658023	0.111864	1.2 (1.08-1.33)	0.000621862	0.105717	1.2 (1.08-1.33)	0.000593024	0.100814
HMDB0007199*	C38:5 DAG	1.2 (1.08-1.33)	0.00042652	0.0725084	1.2 (1.08-1.34)	0.000504397	0.0857474	1.2 (1.08-1.34)	0.000576112	0.097939	1.2 (1.08-1.34)	0.000598018	0.101663
HMDB0010386*	C18:2 LPC	0.84 (0.76-0.93)	0.000603247	0.102552	0.83 (0.75-0.92)	0.000455819	0.0774892	0.83 (0.75-0.92)	0.000509296	0.0865803	0.83 (0.75-0.92)	0.000627233	0.10663
HMDB0005458*	C58:6 TAG	1.2 (1.08-1.33)	0.000574592	0.0976806	1.2 (1.08-1.33)	0.000515818	0.0876891	1.2 (1.08-1.34)	0.000517527	0.0879796	1.2 (1.08-1.33)	0.000628474	0.106841
HMDB0005410*	C56:3 TAG	1.2 (1.08-1.33)	0.000409295	0.0695802	1.19 (1.08-1.32)	0.000715262	0.121594	1.2 (1.08-1.33)	0.000684412	0.11635	1.19 (1.08-1.32)	0.000746449	0.126896
HMDB0000235	thiamine	1.17 (1.06-1.28)	0.00117407	0.199591	1.17 (1.07-1.29)	0.000866924	0.147377	1.18 (1.07-1.29)	0.000681657	0.115882	1.18 (1.07-1.3)	0.000760682	0.129316
HMDB0009060*	C36:3 PE	1.18 (1.07-1.31)	0.000979769	0.166561	1.18 (1.07-1.31)	0.00112517	0.191278	1.19 (1.07-1.31)	0.000964854	0.164025	1.19 (1.07-1.32)	0.000905855	0.153995
HMDB0008928*	C34:2 PE	1.18 (1.07-1.31)	0.000975312	0.165803	1.19 (1.07-1.31)	0.0010674	0.181458	1.19 (1.07-1.32)	0.000983867	0.167257	1.19 (1.07-1.32)	0.00094264	0.160249
HMDB0042466*	C55:3 TAG	1.2 (1.08-1.33)	0.00055305	0.0940185	1.19 (1.07-1.32)	0.00105924	0.180071	1.19 (1.07-1.32)	0.000994066	0.168991	1.19 (1.07-1.32)	0.000973949	0.165571
HMDB0009003*	C38:4 PE	1.19 (1.07-1.31)	0.000877182	0.149121	1.19 (1.07-1.32)	0.00110645	0.188097	1.19 (1.07-1.32)	0.0010718	0.182206	1.19 (1.07-1.32)	0.000993549	0.168903
HMDB0005385*	C54:5 TAG	1.19 (1.08-1.32)	0.000727382	0.123655	1.19 (1.07-1.32)	0.000960259	0.163244	1.19 (1.07-1.32)	0.000975479	0.165831	1.19 (1.07-1.32)	0.00109124	0.185511
HMDB0000187	serine	0.85 (0.78-0.94)	0.00127104	0.216077	0.85 (0.77-0.94)	0.00121711	0.206909	0.85 (0.77-0.94)	0.00125187	0.212818	0.85 (0.77-0.94)	0.0014957	0.25427
HMDB0010518*	C54:8 TAG	1.19 (1.07-1.32)	0.000992209	0.168676	1.19 (1.07-1.32)	0.00111987	0.190378	1.19 (1.07-1.32)	0.00115001	0.195502	1.18 (1.07-1.32)	0.00158869	0.270077
HMDB0000767	pseudouridine	1.16 (1.06-1.28)	0.00190468	0.323796	1.16 (1.06-1.28)	0.00229202	0.389643	1.17 (1.06-1.29)	0.00210016	0.357027	1.17 (1.06-1.29)	0.00183895	0.312622
HMDB0004158*	urobilinogen	0.85 (0.76-0.94)	0.00243617	0.414149	0.84 (0.75-0.94)	0.00174057	0.295897	0.84 (0.75-0.94)	0.00179584	0.305292	0.84 (0.75-0.94)	0.00192688	0.327569
HMDB0008994*	C36:2 PE	1.17 (1.06-1.3)	0.00172549	0.293334	1.17 (1.06-1.3)	0.00250307	0.425522	1.17 (1.06-1.3)	0.00230057	0.391097	1.18 (1.06-1.3)	0.00208134	0.353829
HMDB0000610*	C18:2 CE	0.85 (0.77-0.94)	0.00200507	0.340862	0.85 (0.76-0.94)	0.0024407	0.414919	0.85 (0.76-0.94)	0.00246723	0.419428	0.85 (0.76-0.94)	0.00258087	0.438749
HMDB0003681	4-acetamidobutanoate	1.16 (1.05-1.27)	0.00298457	0.507376	1.16 (1.05-1.27)	0.00286464	0.486989	1.16 (1.06-1.28)	0.00227944	0.387505	1.16 (1.05-1.28)	0.00259427	0.441026
HMDB0008993*	C36:1 PE	1.17 (1.05-1.29)	0.00273722	0.465328	1.17 (1.05-1.29)	0.00325555	0.553444	1.17 (1.05-1.3)	0.00307482	0.522719	1.17 (1.06-1.3)	0.00276032	0.469255
HMDB0005380*	C52:5 TAG	1.21 (1.07-1.36)	0.00170805	0.290369	1.21 (1.07-1.36)	0.00211525	0.359593	1.21 (1.07-1.36)	0.0021119	0.359023	1.2 (1.06-1.36)	0.0029527	0.501959
HMDB0010497*	C50:6 TAG	1.17 (1.06-1.29)	0.00256742	0.436462	1.17 (1.05-1.3)	0.00315121	0.535705	1.17 (1.05-1.3)	0.0032927	0.55976	1.17 (1.05-1.3)	0.0035931	0.610826
HMDB0007219*	C36:3 DAG	1.17 (1.06-1.3)	0.00207146	0.352149	1.17 (1.05-1.29)	0.00365229	0.620889	1.17 (1.05-1.29)	0.00364646	0.619899	1.17 (1.05-1.3)	0.00364953	0.620421
HMDB0005447*	C54:7 TAG	1.17 (1.05-1.3)	0.00333357	0.566707	1.17 (1.05-1.3)	0.00333579	0.567084	1.17 (1.05-1.3)	0.003437	0.58429	1.17 (1.05-1.3)	0.00384202	0.653144
HMDB0006736*	C20:3 CE	0.86 (0.78-0.95)	0.00312857	0.531857	0.86 (0.78-0.95)	0.00392485	0.667225	0.86 (0.78-0.95)	0.00406385	0.690854	0.86 (0.78-0.95)	0.00384653	0.65391
HMDB0010370*	C18:3 CE	0.86 (0.77-0.95)	0.00354317	0.602338	0.86 (0.77-0.95)	0.00373961	0.635734	0.86 (0.77-0.95)	0.00376964	0.64084	0.86 (0.77-0.95)	0.00403302	0.685614
HMDB0005471*	C58:7 TAG	1.16 (1.05-1.29)	0.00388492	0.660437	1.17 (1.05-1.3)	0.00313265	0.532551	1.17 (1.05-1.3)	0.00303916	0.516657	1.17 (1.05-1.29)	0.0040404	0.686868
HMDB0010471*	C50:5 TAG	1.17 (1.06-1.3)	0.00263193	0.447428	1.17 (1.05-1.3)	0.00387222	0.658278	1.17 (1.05-1.3)	0.00380435	0.646739	1.17 (1.05-1.3)	0.00407229	0.692289
HMDB0011520	C22:0 LPE	0.87 (0.78-0.96)	0.00884325	1	0.85 (0.76-0.95)	0.00399895	0.679822	0.85 (0.76-0.95)	0.00447947	0.76151	0.85 (0.76-0.95)	0.0042067	0.71514
HMDB0042226*	C55:2 TAG	1.17 (1.05-1.29)	0.00297614	0.505944	1.16 (1.05-1.29)	0.00498982	0.848269	1.16 (1.05-1.29)	0.00541357	0.920307	1.17 (1.05-1.3)	0.00466589	0.793202
HMDB0005433*	C50:3 TAG	1.16 (1.05-1.28)	0.00485073	0.824624	1.16 (1.04-1.29)	0.00616833	1	1.16 (1.04-1.29)	0.00573085	0.974244	1.16 (1.05-1.3)	0.00545377	0.927141
HMDB0011239*	C34:1 PC plasmalogen-B	0.85 (0.76-0.94)	0.0026146	0.444482	0.85 (0.76-0.95)	0.00389595	0.662311	0.85 (0.76-0.95)	0.0046546	0.791283	0.85 (0.76-0.96)	0.00563333	0.957666
HMDB0005405*	C54:3 TAG	1.16 (1.05-1.28)	0.00385434	0.655238	1.15 (1.04-1.28)	0.00690481	1	1.16 (1.04-1.28)	0.00591891	1	1.16 (1.04-1.28)	0.00585937	0.996093
HMDB0000008*	alpha-hydroxybutyrate	1 (0.84-1.18)	0.976045	1	0.98 (0.82-1.18)	0.855173	1	0.98 (0.82-1.17)	0.822683	1	0.98 (0.82-1.17)	0.813915	1
HMDB0000012	2-deoxyuridine	1.02 (0.79-1.33)	0.869745	1	1.02 (0.78-1.34)	0.856833	1	1.01 (0.78-1.33)	0.914043	1	1.02 (0.78-1.33)	0.896018	1
HMDB0000017	4-pyridoxate	1.15 (0.97-1.36)	0.108401	1	1.16 (0.98-1.38)	0.0909382	1	1.17 (0.99-1.4)	0.0694996	1	1.14 (0.95-1.36)	0.157227	1
HMDB0000019	alpha-ketoisovalerate	0.85 (0.7-1.02)	0.0862231	1	0.84 (0.69-1.01)	0.065481	1	0.83 (0.68-1)	0.0505468	1	0.83 (0.69-1)	0.0550302	1
HMDB0000026	N-carbamoyl-beta-alanine	0.95 (0.87-1.04)	0.274916	1	0.95 (0.86-1.04)	0.234937	1	0.95 (0.86-1.04)	0.23836	1	0.94 (0.86-1.04)	0.222527	1
HMDB0000033	carnosine	1.1 (0.98-1.24)	0.112428	1	1.11 (0.99-1.25)	0.0816167	1	1.11 (0.99-1.25)	0.0834316	1	1.11 (0.99-1.25)	0.0822275	1
HMDB0000036	Taurocholic acid	1.03 (0.85-1.25)	0.775833	1	1.04 (0.85-1.27)	0.696293	1	1.03 (0.85-1.25)	0.77401	1	1.03 (0.85-1.26)	0.748783	1
HMDB0000043	betaine	0.9 (0.82-0.98)	0.0204425	1	0.9 (0.82-0.98)	0.020912	1	0.9 (0.82-0.99)	0.0250891	1	0.9 (0.82-0.99)	0.0269641	1
HMDB0000054	bilirubin	0.93 (0.85-1.03)	0.149318	1	0.94 (0.85-1.03)	0.183212	1	0.94 (0.85-1.03)	0.202805	1	0.94 (0.85-1.03)	0.187716	1
HMDB0000056	beta-alanine	0.99 (0.84-1.17)	0.882171	1	0.97 (0.82-1.15)	0.715257	1	0.96 (0.81-1.14)	0.614153	1	0.96 (0.81-1.14)	0.637781	1
HMDB0000062	carnitine	0.99 (0.9-1.08)	0.797237	1	0.98 (0.89-1.07)	0.646262	1	0.98 (0.89-1.07)	0.634588	1	0.98 (0.89-1.07)	0.643536	1
HMDB0000063	cortisol	1.04 (0.94-1.14)	0.448856	1	1.04 (0.95-1.15)	0.380533	1	1.04 (0.95-1.15)	0.367039	1	1.04 (0.95-1.15)	0.377633	1
HMDB0000064	creatine	0.92 (0.84-1.01)	0.094495	1	0.92 (0.84-1.01)	0.0725438	1	0.92 (0.83-1.01)	0.0689439	1	0.92 (0.83-1.01)	0.0660048	1
HMDB0000067	cholesterol	1.1 (0.98-1.23)	0.112766	1	1.08 (0.97-1.22)	0.163741	1	1.08 (0.97-1.21)	0.169408	1	1.08 (0.97-1.21)	0.171283	1
HMDB0000085	deoxyguanosine	0.84 (0.68-1.03)	0.0973745	1	0.84 (0.68-1.03)	0.0993349	1	0.84 (0.68-1.03)	0.0999934	1	0.83 (0.67-1.02)	0.0800307	1
HMDB0000092	dimethylglycine	1.03 (0.94-1.13)	0.531016	1	1.03 (0.93-1.13)	0.602173	1	1.03 (0.93-1.13)	0.598064	1	1.03 (0.94-1.13)	0.546855	1
HMDB0000101	2-deoxyadenosine	0.85 (0.63-1.14)	0.278863	1	0.84 (0.62-1.14)	0.260866	1	0.85 (0.63-1.15)	0.294501	1	0.84 (0.62-1.13)	0.24254	1
HMDB0000112	GABA	0.95 (0.86-1.04)	0.283549	1	0.95 (0.86-1.04)	0.257075	1	0.94 (0.86-1.04)	0.241381	1	0.94 (0.85-1.04)	0.215363	1
HMDB0000118	homovanillate	1.03 (0.86-1.24)	0.717827	1	1.02 (0.85-1.23)	0.840122	1	1 (0.83-1.21)	0.998744	1	1 (0.82-1.21)	0.977267	1
HMDB0000123	glycine	0.97 (0.88-1.06)	0.481132	1	0.97 (0.88-1.07)	0.537293	1	0.97 (0.88-1.08)	0.613669	1	0.98 (0.89-1.08)	0.655462	1
HMDB0000128	guanidoacetic acid	0.93 (0.84-1.02)	0.109697	1	0.92 (0.84-1.02)	0.107092	1	0.92 (0.84-1.02)	0.11137	1	0.93 (0.84-1.02)	0.116948	1
HMDB0000138	Glycocholic acid	0.95 (0.78-1.16)	0.635562	1	0.97 (0.79-1.18)	0.727472	1	0.96 (0.79-1.17)	0.661749	1	0.95 (0.78-1.16)	0.643573	1
HMDB0000139	glycerate	1.05 (0.88-1.27)	0.569005	1	1.05 (0.88-1.27)	0.576093	1	1.04 (0.86-1.25)	0.6749	1	1.05 (0.87-1.26)	0.606559	1
HMDB0000152	gentisate	1.16 (0.97-1.4)	0.10639	1	1.17 (0.97-1.41)	0.0907195	1	1.18 (0.98-1.42)	0.0867962	1	1.16 (0.96-1.4)	0.118514	1
HMDB0000158	tyrosine	0.92 (0.84-1.01)	0.0797133	1	0.9 (0.82-0.99)	0.0339199	1	0.89 (0.81-0.98)	0.0227327	1	0.89 (0.81-0.98)	0.0219015	1
HMDB0000161	alanine	1.01 (0.92-1.11)	0.799323	1	1 (0.91-1.1)	0.967377	1	0.99 (0.9-1.09)	0.872693	1	0.99 (0.9-1.09)	0.895313	1
HMDB0000162	proline	0.97 (0.88-1.06)	0.516779	1	0.96 (0.87-1.06)	0.405318	1	0.96 (0.87-1.05)	0.372163	1	0.96 (0.87-1.06)	0.394343	1
HMDB0000167	threonine	0.96 (0.87-1.06)	0.413104	1	0.96 (0.88-1.06)	0.453363	1	0.96 (0.87-1.06)	0.409659	1	0.96 (0.87-1.06)	0.420669	1
HMDB0000168	asparagine	0.92 (0.83-1)	0.0603259	1	0.92 (0.84-1.01)	0.0890768	1	0.92 (0.84-1.01)	0.0944	1	0.92 (0.84-1.01)	0.0940309	1
HMDB0000172	isoleucine	0.98 (0.89-1.07)	0.613217	1	0.97 (0.88-1.06)	0.47958	1	0.96 (0.87-1.06)	0.392155	1	0.96 (0.87-1.06)	0.429888	1
HMDB0000174	fucose	1.03 (0.86-1.25)	0.724073	1	1.03 (0.85-1.24)	0.76341	1	1.04 (0.86-1.25)	0.706979	1	1.04 (0.86-1.26)	0.669317	1
HMDB0000177	histidine	0.94 (0.86-1.03)	0.193895	1	0.94 (0.86-1.03)	0.198196	1	0.94 (0.85-1.03)	0.179177	1	0.94 (0.85-1.03)	0.178039	1
HMDB0000182	lysine	0.97 (0.88-1.07)	0.561432	1	0.96 (0.87-1.06)	0.434213	1	0.96 (0.87-1.06)	0.398985	1	0.96 (0.87-1.06)	0.406032	1
HMDB0000192	cystine	1 (0.85-1.17)	0.97249	1	0.97 (0.82-1.14)	0.72091	1	0.97 (0.82-1.14)	0.720067	1	0.97 (0.83-1.15)	0.750881	1
HMDB0000197	indoleacetic acid	1.18 (0.98-1.43)	0.0771503	1	1.19 (0.99-1.44)	0.0708116	1	1.19 (0.98-1.44)	0.0766019	1	1.19 (0.98-1.44)	0.0819154	1
HMDB0000201	C2 carnitine	0.99 (0.9-1.09)	0.816736	1	0.98 (0.89-1.08)	0.680282	1	0.98 (0.89-1.08)	0.64476	1	0.98 (0.89-1.08)	0.651296	1
HMDB0000206*	N6-acetyllysine	1.06 (0.97-1.17)	0.199454	1	1.06 (0.97-1.17)	0.211336	1	1.06 (0.97-1.17)	0.199908	1	1.06 (0.97-1.17)	0.210535	1
HMDB0000207	Oleic acid	1.05 (0.86-1.27)	0.658139	1	1.06 (0.87-1.29)	0.56512	1	1.05 (0.86-1.28)	0.663425	1	1.05 (0.86-1.28)	0.64295	1
HMDB0000210	pantothenic acid	1.06 (0.96-1.16)	0.281118	1	1.06 (0.96-1.17)	0.282689	1	1.06 (0.96-1.17)	0.276518	1	1.05 (0.95-1.16)	0.330428	1
HMDB0000212	acetyl-galactosamine	1.1 (0.95-1.27)	0.210416	1	1.1 (0.95-1.28)	0.213172	1	1.1 (0.95-1.28)	0.215844	1	1.1 (0.95-1.28)	0.212204	1
HMDB0000220	Palmitic acid	0.97 (0.79-1.18)	0.735529	1	0.98 (0.81-1.2)	0.875818	1	0.97 (0.79-1.18)	0.731951	1	0.97 (0.79-1.19)	0.782512	1
HMDB0000232	quinolinate	1.19 (1.01-1.42)	0.0436724	1	1.21 (1.01-1.44)	0.036812	1	1.21 (1.01-1.45)	0.0361078	1	1.21 (1.01-1.45)	0.0347722	1
HMDB0000248	thyroxine	0.99 (0.9-1.09)	0.863469	1	0.99 (0.91-1.09)	0.910745	1	0.99 (0.91-1.09)	0.907867	1	1 (0.91-1.1)	0.948301	1
HMDB0000259	serotonin	0.96 (0.87-1.05)	0.388911	1	0.97 (0.88-1.06)	0.487689	1	0.97 (0.88-1.07)	0.507402	1	0.97 (0.88-1.07)	0.499022	1
HMDB0000262	thymine	0.84 (0.7-1)	0.0544356	1	0.84 (0.7-1.01)	0.0582961	1	0.83 (0.69-0.99)	0.0401668	1	0.83 (0.69-1)	0.0448854	1
HMDB0000289	urate	1.11 (1.01-1.22)	0.0298516	1	1.11 (1-1.22)	0.0509947	1	1.1 (1-1.22)	0.0578423	1	1.1 (1-1.22)	0.0602909	1
HMDB0000300	uracil	0.95 (0.8-1.13)	0.583793	1	0.93 (0.78-1.11)	0.427182	1	0.92 (0.78-1.1)	0.375031	1	0.92 (0.77-1.09)	0.321688	1
HMDB0000301	urocanic acid	0.97 (0.89-1.07)	0.592773	1	0.97 (0.88-1.07)	0.531906	1	0.97 (0.88-1.07)	0.525119	1	0.97 (0.88-1.07)	0.523662	1
HMDB0000305	vitamin A	1.11 (0.92-1.32)	0.278943	1	1.1 (0.91-1.32)	0.319557	1	1.09 (0.91-1.31)	0.351058	1	1.08 (0.9-1.29)	0.435119	1
HMDB0000317*	2-hydroxy-3-methylpentanoate	0.99 (0.82-1.19)	0.887509	1	0.97 (0.8-1.17)	0.749474	1	0.95 (0.79-1.15)	0.614947	1	0.96 (0.79-1.17)	0.689505	1
HMDB0000355	3-hydroxymethylglutarate	1.26 (1.03-1.55)	0.0273945	1	1.26 (1.02-1.55)	0.0287491	1	1.26 (1.03-1.56)	0.0286094	1	1.25 (1.01-1.54)	0.0374766	1
HMDB0000375	3-(3-hydroxyphenyl)propionate	1.07 (0.82-1.41)	0.610873	1	1.08 (0.82-1.42)	0.602181	1	1.07 (0.81-1.4)	0.65002	1	1.07 (0.81-1.41)	0.641579	1
HMDB0000407*	2-hydroxy-3-methylbutyrate	1 (0.83-1.21)	0.983921	1	0.98 (0.82-1.19)	0.870859	1	0.98 (0.81-1.18)	0.798247	1	0.99 (0.82-1.21)	0.941934	1
HMDB0000448*	adipate	1.1 (0.93-1.31)	0.251208	1	1.11 (0.94-1.32)	0.220129	1	1.11 (0.93-1.32)	0.235461	1	1.11 (0.93-1.32)	0.245138	1
HMDB0000462	allantoin	1.03 (0.94-1.13)	0.555225	1	1.02 (0.93-1.12)	0.688658	1	1.02 (0.93-1.12)	0.683982	1	1.02 (0.93-1.12)	0.679368	1
HMDB0000479*	3-methylhistidine	1.06 (0.95-1.18)	0.305793	1	1.07 (0.96-1.19)	0.245245	1	1.07 (0.96-1.2)	0.221116	1	1.07 (0.96-1.19)	0.253875	1
HMDB0000508*	adonitol	1.13 (0.94-1.37)	0.182121	1	1.13 (0.93-1.36)	0.213889	1	1.13 (0.93-1.36)	0.212357	1	1.13 (0.94-1.37)	0.204207	1
HMDB0000510	2-aminoadipate	0.94 (0.8-1.12)	0.514029	1	0.92 (0.77-1.09)	0.336523	1	0.92 (0.77-1.09)	0.323291	1	0.92 (0.77-1.09)	0.339413	1
HMDB0000511	Capric acid	0.99 (0.81-1.2)	0.917773	1	0.99 (0.82-1.21)	0.958636	1	0.99 (0.81-1.2)	0.895112	1	0.99 (0.81-1.21)	0.95207	1
HMDB0000518	Chenodeoxycholic acid	0.98 (0.8-1.19)	0.809014	1	0.99 (0.81-1.2)	0.882874	1	0.98 (0.81-1.2)	0.864462	1	0.98 (0.8-1.2)	0.845202	1
HMDB0000529	5-dodecenoate	1.08 (0.88-1.33)	0.444089	1	1.08 (0.88-1.34)	0.444351	1	1.07 (0.87-1.32)	0.524086	1	1.08 (0.87-1.33)	0.498009	1
HMDB0000532	acetylglycine	1.1 (0.93-1.29)	0.272308	1	1.14 (0.97-1.36)	0.119413	1	1.17 (0.98-1.39)	0.0757025	1	1.16 (0.98-1.38)	0.0861622	1
HMDB0000544	5-hydroxymethyl-4-methyluracil	1.08 (0.96-1.21)	0.179407	1	1.08 (0.96-1.22)	0.182047	1	1.09 (0.97-1.22)	0.161753	1	1.09 (0.97-1.23)	0.155931	1
HMDB0000555*	3-methyladipate	0.97 (0.82-1.16)	0.763895	1	0.96 (0.81-1.15)	0.680043	1	0.96 (0.8-1.14)	0.625646	1	0.95 (0.8-1.14)	0.601549	1
HMDB0000557	Alloisoleucine	1 (0.81-1.24)	0.969415	1	0.99 (0.8-1.22)	0.919086	1	0.98 (0.8-1.22)	0.88178	1	0.99 (0.8-1.23)	0.942731	1
HMDB0000562	creatinine	1.08 (0.99-1.19)	0.089991	1	1.09 (0.99-1.2)	0.0664819	1	1.09 (1-1.2)	0.0580027	1	1.1 (1-1.21)	0.0499975	1
HMDB0000613*	erythronate	1.24 (1.03-1.49)	0.0231836	1	1.25 (1.04-1.51)	0.0176802	1	1.28 (1.06-1.55)	0.00970689	1	1.26 (1.05-1.53)	0.015859	1
HMDB0000619	Cholic acid	0.95 (0.78-1.15)	0.578823	1	0.96 (0.78-1.16)	0.649792	1	0.95 (0.78-1.16)	0.609813	1	0.94 (0.77-1.15)	0.566069	1
HMDB0000623	preliminary_ID_Dodecanedioic acid (isomer)	0.96 (0.78-1.16)	0.647323	1	0.95 (0.78-1.15)	0.589782	1	0.95 (0.78-1.15)	0.592521	1	0.94 (0.77-1.15)	0.564005	1
HMDB0000630*	cytosine	1.04 (0.95-1.14)	0.40379	1	1.05 (0.95-1.15)	0.320159	1	1.05 (0.95-1.15)	0.319046	1	1.05 (0.96-1.15)	0.31468	1
HMDB0000631	Glycodeoxycholic acid	1 (0.82-1.21)	0.96505	1	0.99 (0.81-1.21)	0.942428	1	0.99 (0.81-1.2)	0.892771	1	0.99 (0.81-1.2)	0.903069	1
HMDB0000637	Glycochenodeoxycholic acid	0.9 (0.74-1.09)	0.274652	1	0.9 (0.74-1.1)	0.298605	1	0.9 (0.74-1.09)	0.277962	1	0.89 (0.73-1.09)	0.264253	1
HMDB0000638	preliminary_ID_Dodecanoic acid	1.01 (0.83-1.23)	0.917331	1	1.02 (0.84-1.25)	0.811686	1	1.01 (0.83-1.23)	0.903025	1	1.01 (0.83-1.24)	0.908641	1
HMDB0000641	glutamine	0.96 (0.87-1.05)	0.358811	1	0.97 (0.88-1.06)	0.499654	1	0.97 (0.88-1.06)	0.517466	1	0.97 (0.88-1.07)	0.542839	1
HMDB0000650	2-aminobutyrate	0.95 (0.79-1.14)	0.552197	1	0.94 (0.78-1.13)	0.480412	1	0.92 (0.77-1.11)	0.399259	1	0.93 (0.77-1.13)	0.477248	1
HMDB0000651	C10 carnitine	0.97 (0.88-1.06)	0.462353	1	0.97 (0.88-1.06)	0.469084	1	0.96 (0.88-1.06)	0.449497	1	0.96 (0.88-1.06)	0.455537	1
HMDB0000658*	C16:1 CE	0.99 (0.89-1.1)	0.831531	1	0.99 (0.89-1.1)	0.843815	1	0.99 (0.89-1.1)	0.823686	1	0.99 (0.89-1.1)	0.839885	1
HMDB0000670*	homoarginine	1 (0.9-1.12)	0.950277	1	0.99 (0.89-1.11)	0.886737	1	0.99 (0.89-1.11)	0.862074	1	0.99 (0.88-1.1)	0.827982	1
HMDB0000672	preliminary_ID_Hexadecanedioic acid (isomer)	0.96 (0.79-1.17)	0.706063	1	0.96 (0.79-1.17)	0.672723	1	0.95 (0.78-1.16)	0.6379	1	0.96 (0.79-1.16)	0.657733	1
HMDB0000673	Linoleic acid	1.09 (0.89-1.32)	0.407962	1	1.1 (0.91-1.35)	0.324369	1	1.09 (0.89-1.33)	0.390646	1	1.09 (0.89-1.33)	0.398761	1
HMDB0000682	indoxylsulfate	0.98 (0.83-1.16)	0.82795	1	0.98 (0.83-1.17)	0.848603	1	0.98 (0.83-1.17)	0.839137	1	0.99 (0.84-1.18)	0.951091	1
HMDB0000684	kynurenine	1.06 (0.9-1.26)	0.476001	1	1.07 (0.9-1.28)	0.419282	1	1.07 (0.9-1.27)	0.464171	1	1.06 (0.89-1.27)	0.519006	1
HMDB0000687	leucine	0.95 (0.87-1.04)	0.300033	1	0.94 (0.85-1.03)	0.20197	1	0.93 (0.84-1.03)	0.151013	1	0.93 (0.85-1.03)	0.165688	1
HMDB0000688	C5 carnitine	0.98 (0.89-1.07)	0.626304	1	0.97 (0.88-1.06)	0.47544	1	0.96 (0.87-1.06)	0.410797	1	0.96 (0.87-1.06)	0.431066	1
HMDB0000691	malonate	0.89 (0.74-1.08)	0.235837	1	0.9 (0.74-1.08)	0.246072	1	0.89 (0.74-1.07)	0.223106	1	0.88 (0.73-1.06)	0.164461	1
HMDB0000694	2-hydroxyglutarate	1.06 (0.86-1.3)	0.577937	1	1.05 (0.86-1.29)	0.637782	1	1.06 (0.86-1.3)	0.60613	1	1.08 (0.88-1.33)	0.468613	1
HMDB0000696	methionine	0.94 (0.85-1.03)	0.169163	1	0.94 (0.86-1.03)	0.201544	1	0.94 (0.85-1.03)	0.175648	1	0.94 (0.85-1.03)	0.181914	1
HMDB0000698	Glycolithocholic acid	0.95 (0.78-1.16)	0.642323	1	0.94 (0.77-1.15)	0.558947	1	0.95 (0.78-1.15)	0.583945	1	0.94 (0.77-1.15)	0.568747	1
HMDB0000699	1-methylnicotinamide	1.05 (0.95-1.15)	0.326447	1	1.05 (0.96-1.15)	0.300034	1	1.05 (0.96-1.15)	0.290308	1	1.05 (0.95-1.15)	0.325495	1
HMDB0000703	mandelate	0.92 (0.72-1.18)	0.510196	1	0.9 (0.7-1.16)	0.423929	1	0.89 (0.69-1.14)	0.354509	1	0.89 (0.68-1.14)	0.352002	1
HMDB0000705	C6 carnitine	1.01 (0.92-1.12)	0.77519	1	1.01 (0.92-1.11)	0.839023	1	1.01 (0.91-1.11)	0.917449	1	1.01 (0.91-1.11)	0.918171	1
HMDB0000708	Glycoursodeoxycholic acid	0.87 (0.72-1.06)	0.180973	1	0.89 (0.73-1.08)	0.227039	1	0.88 (0.72-1.07)	0.198699	1	0.88 (0.72-1.07)	0.194298	1
HMDB0000714	hippurate	0.89 (0.75-1.06)	0.185972	1	0.88 (0.74-1.05)	0.148967	1	0.89 (0.75-1.06)	0.190851	1	0.87 (0.73-1.04)	0.129798	1
HMDB0000715	kynurenic acid	1.03 (0.94-1.13)	0.58533	1	1.02 (0.93-1.12)	0.65716	1	1.02 (0.93-1.12)	0.689998	1	1.02 (0.93-1.12)	0.693762	1
HMDB0000716*	pipecolic acid	1.12 (1.02-1.24)	0.0184526	1	1.13 (1.02-1.24)	0.0157686	1	1.13 (1.02-1.25)	0.0147722	1	1.13 (1.02-1.24)	0.0193648	1
HMDB0000719	homoserine	0.84 (0.68-1.04)	0.103261	1	0.83 (0.67-1.03)	0.0891201	1	0.82 (0.66-1.01)	0.0681795	1	0.84 (0.68-1.04)	0.113785	1
HMDB0000725	hydroxyproline	0.98 (0.89-1.07)	0.634455	1	0.98 (0.89-1.07)	0.614709	1	0.98 (0.89-1.07)	0.624188	1	0.98 (0.89-1.08)	0.664562	1
HMDB0000733*	hyodeoxycholate	1.01 (0.78-1.3)	0.932264	1	1.02 (0.79-1.32)	0.890609	1	1.01 (0.78-1.31)	0.941385	1	1.01 (0.78-1.31)	0.935882	1
HMDB0000749	mesaconate	1.02 (0.83-1.24)	0.885546	1	1.01 (0.83-1.24)	0.905817	1	0.99 (0.81-1.22)	0.958964	1	1.01 (0.82-1.24)	0.961682	1
HMDB0000761	lithocholate	0.91 (0.71-1.17)	0.465824	1	0.88 (0.68-1.14)	0.342098	1	0.88 (0.68-1.13)	0.316543	1	0.88 (0.68-1.14)	0.325492	1
HMDB0000764	Hydrocinnamic acid	1.18 (0.94-1.5)	0.15644	1	1.2 (0.94-1.53)	0.150523	1	1.21 (0.95-1.55)	0.129535	1	1.22 (0.95-1.57)	0.114842	1
HMDB0000766	N-acetyalanine	1.07 (0.93-1.23)	0.349501	1	1.08 (0.93-1.24)	0.320385	1	1.07 (0.93-1.24)	0.328609	1	1.08 (0.93-1.25)	0.300835	1
HMDB0000774	Pregnenolone sulfate	0.89 (0.73-1.08)	0.236612	1	0.87 (0.71-1.07)	0.179301	1	0.88 (0.72-1.08)	0.218275	1	0.88 (0.72-1.08)	0.236995	1
HMDB0000784	Azelaic acid	1.06 (0.83-1.34)	0.65118	1	1.04 (0.82-1.33)	0.726228	1	1.05 (0.83-1.33)	0.703763	1	1.05 (0.83-1.33)	0.69112	1
HMDB0000791	C8 carnitine	1 (0.91-1.09)	0.931601	1	1 (0.91-1.09)	0.917491	1	0.99 (0.9-1.09)	0.892558	1	0.99 (0.9-1.09)	0.905884	1
HMDB0000801	phytanate	0.94 (0.76-1.16)	0.561686	1	0.94 (0.76-1.16)	0.561963	1	0.93 (0.76-1.15)	0.516354	1	0.94 (0.76-1.16)	0.551817	1
HMDB0000802	pterin	1.28 (1.04-1.59)	0.0216494	1	1.28 (1.04-1.59)	0.0219322	1	1.28 (1.04-1.59)	0.0220951	1	1.3 (1.05-1.61)	0.0176203	1
HMDB0000806	Myristic acid	0.93 (0.76-1.13)	0.440077	1	0.95 (0.77-1.15)	0.578185	1	0.93 (0.76-1.13)	0.462053	1	0.93 (0.76-1.14)	0.491037	1
HMDB0000807	3-phosphoglycerate	0.74 (0.57-0.96)	0.0245782	1	0.7 (0.53-0.92)	0.0111671	1	0.7 (0.53-0.92)	0.00990078	1	0.69 (0.52-0.9)	0.00768137	1
HMDB0000812	N-acetylaspartic acid	0.99 (0.89-1.11)	0.907521	1	1 (0.9-1.12)	0.944908	1	1.01 (0.91-1.13)	0.829785	1	1.01 (0.91-1.13)	0.803774	1
HMDB0000824	C3 carnitine	1 (0.91-1.09)	0.922325	1	0.98 (0.89-1.08)	0.728652	1	0.98 (0.89-1.08)	0.67928	1	0.98 (0.89-1.08)	0.6826	1
HMDB0000826	pentadecanoate	0.9 (0.73-1.11)	0.323541	1	0.92 (0.74-1.13)	0.429966	1	0.9 (0.73-1.11)	0.324878	1	0.9 (0.73-1.11)	0.332007	1
HMDB0000827	Stearic acid	1 (0.82-1.22)	0.989321	1	1 (0.82-1.22)	0.980077	1	0.99 (0.81-1.2)	0.888336	1	0.99 (0.81-1.21)	0.915907	1
HMDB0000840	salicylurate	1.22 (0.98-1.53)	0.077046	1	1.24 (0.99-1.56)	0.0591738	1	1.26 (1.01-1.59)	0.0452906	1	1.27 (1.01-1.59)	0.0445879	1
HMDB0000853	acetyl-galactosamine	1.03 (0.91-1.16)	0.665453	1	1.01 (0.89-1.15)	0.824106	1	1.01 (0.89-1.15)	0.861727	1	1.01 (0.89-1.15)	0.841726	1
HMDB0000874*	Taurohyodeoxycholic acid	1.12 (0.9-1.39)	0.313794	1	1.13 (0.9-1.41)	0.284028	1	1.12 (0.89-1.4)	0.327702	1	1.13 (0.9-1.41)	0.29028	1
HMDB0000875	trigonelline	1.05 (0.95-1.15)	0.349143	1	1.05 (0.95-1.15)	0.34975	1	1.05 (0.95-1.15)	0.348403	1	1.04 (0.95-1.15)	0.38821	1
HMDB0000881	xanthurenate	0.92 (0.78-1.09)	0.350531	1	0.91 (0.77-1.08)	0.301026	1	0.9 (0.76-1.07)	0.242309	1	0.9 (0.75-1.07)	0.235971	1
HMDB0000883	valine	0.98 (0.89-1.08)	0.679661	1	0.97 (0.87-1.07)	0.48671	1	0.96 (0.87-1.06)	0.39776	1	0.96 (0.87-1.06)	0.418643	1
HMDB0000884	ribothymidine	0.91 (0.83-1)	0.0573783	1	0.92 (0.84-1.01)	0.0825973	1	0.92 (0.84-1.01)	0.0838606	1	0.92 (0.84-1.01)	0.0976923	1
HMDB0000885	C16:0 CE	0.88 (0.79-0.97)	0.0120674	1	0.88 (0.79-0.98)	0.0179826	1	0.88 (0.79-0.98)	0.0183134	1	0.88 (0.79-0.98)	0.0171584	1
HMDB0000888	preliminary_ID_Undecanedioic acid (isomer)	1.13 (0.86-1.48)	0.386443	1	1.09 (0.83-1.44)	0.539156	1	1.09 (0.83-1.44)	0.545158	1	1.09 (0.82-1.43)	0.559976	1
HMDB0000893	suberate	1.01 (0.84-1.21)	0.940197	1	1.01 (0.84-1.21)	0.924063	1	1 (0.83-1.2)	0.970131	1	1 (0.83-1.2)	0.96392	1
HMDB0000895	acetylcholine	1.04 (0.92-1.17)	0.542766	1	1.04 (0.92-1.17)	0.537173	1	1.04 (0.92-1.17)	0.503554	1	1.04 (0.92-1.17)	0.50519	1
HMDB0000896	Taurodeoxycholic acid	1.08 (0.89-1.32)	0.439074	1	1.08 (0.88-1.31)	0.459867	1	1.07 (0.88-1.3)	0.509631	1	1.08 (0.88-1.31)	0.47286	1
HMDB0000897	7-methylguanine	1.1 (1-1.22)	0.0418226	1	1.11 (1.01-1.22)	0.0365548	1	1.11 (1.01-1.22)	0.0386014	1	1.11 (1.01-1.22)	0.0352509	1
HMDB0000898	1-methylhistamine	0.98 (0.88-1.08)	0.620951	1	0.98 (0.89-1.08)	0.630512	1	0.97 (0.88-1.07)	0.604721	1	0.97 (0.88-1.07)	0.579176	1
HMDB0000904	citrulline	1 (0.91-1.1)	0.970719	1	1 (0.91-1.1)	0.941581	1	1 (0.91-1.1)	0.924745	1	1.01 (0.92-1.11)	0.86858	1
HMDB0000918*	C18:1 CE	0.86 (0.78-0.96)	0.00443853	0.75455	0.86 (0.78-0.96)	0.00628232	1	0.86 (0.78-0.96)	0.00613162	1	0.86 (0.78-0.96)	0.00612812	1
HMDB0000925	trimethylamine-N-oxide	1.09 (1-1.2)	0.0630022	1	1.09 (0.99-1.2)	0.0700545	1	1.09 (0.99-1.2)	0.0711866	1	1.09 (0.99-1.2)	0.0737827	1
HMDB0000929	tryptophan	0.96 (0.87-1.05)	0.389275	1	0.96 (0.87-1.05)	0.348144	1	0.95 (0.87-1.05)	0.317838	1	0.95 (0.87-1.05)	0.315805	1
HMDB0000951	Taurochenodeoxycholic acid	0.94 (0.77-1.14)	0.51975	1	0.94 (0.78-1.15)	0.561252	1	0.94 (0.77-1.14)	0.505574	1	0.94 (0.77-1.14)	0.523653	1
HMDB0000982	5-methylcytidine	1.16 (1-1.35)	0.0524739	1	1.16 (1-1.35)	0.049691	1	1.16 (1-1.36)	0.0486135	1	1.17 (1-1.36)	0.0443139	1
HMDB0000991*	2-aminooctanoate	1.01 (0.92-1.11)	0.865663	1	1.01 (0.92-1.11)	0.821399	1	1.01 (0.92-1.12)	0.775858	1	1.02 (0.93-1.12)	0.712414	1
HMDB0001008	biliverdin	0.87 (0.79-0.96)	0.00414628	0.704868	0.87 (0.8-0.96)	0.00608041	1	0.88 (0.8-0.97)	0.00763624	1	0.88 (0.8-0.96)	0.0067551	1
HMDB0001046	cotinine	0.93 (0.85-1.02)	0.117121	1	0.93 (0.85-1.02)	0.133689	1	0.93 (0.85-1.02)	0.127261	1	0.93 (0.85-1.02)	0.143698	1
HMDB0001072	coenzyme Q10	0.99 (0.87-1.13)	0.908184	1	0.99 (0.87-1.12)	0.865409	1	0.99 (0.87-1.12)	0.849479	1	0.99 (0.87-1.13)	0.907676	1
HMDB0001149	5-aminolevulinic acid	0.83 (0.64-1.06)	0.138631	1	0.83 (0.64-1.06)	0.141148	1	0.82 (0.64-1.06)	0.138865	1	0.79 (0.61-1.02)	0.0735863	1
HMDB0001161	butyrobetaine	0.84 (0.66-1.08)	0.172217	1	0.85 (0.66-1.1)	0.218091	1	0.87 (0.67-1.12)	0.272319	1	0.87 (0.67-1.12)	0.281249	1
HMDB0001173	methylthioadenosine	1.23 (0.99-1.54)	0.0681489	1	1.22 (0.97-1.53)	0.0834449	1	1.22 (0.97-1.53)	0.0879868	1	1.25 (1-1.57)	0.0542353	1
HMDB0001257	spermidine	1.05 (0.89-1.25)	0.547121	1	1.05 (0.88-1.25)	0.586919	1	1.05 (0.88-1.25)	0.610075	1	1.05 (0.88-1.25)	0.612369	1
HMDB0001276	N-acetylspermidine	0.97 (0.88-1.07)	0.550187	1	0.96 (0.88-1.06)	0.429513	1	0.97 (0.88-1.06)	0.470308	1	0.97 (0.88-1.06)	0.476064	1
HMDB0001325	trimethyllysine	1.06 (0.96-1.16)	0.242822	1	1.06 (0.96-1.17)	0.224963	1	1.06 (0.96-1.17)	0.226428	1	1.06 (0.97-1.17)	0.205003	1
HMDB0001348	C18:0 SM	1.04 (0.94-1.15)	0.432764	1	1.03 (0.93-1.14)	0.562092	1	1.03 (0.93-1.14)	0.594261	1	1.03 (0.93-1.15)	0.546768	1
HMDB0001388	alpha-linolenate	1.11 (0.9-1.37)	0.327685	1	1.13 (0.92-1.39)	0.259041	1	1.11 (0.9-1.37)	0.318151	1	1.11 (0.9-1.37)	0.318918	1
HMDB0001390	hydroxycotinine	0.99 (0.88-1.1)	0.823658	1	0.98 (0.88-1.1)	0.787933	1	0.98 (0.88-1.1)	0.758577	1	0.99 (0.88-1.1)	0.799473	1
HMDB0001396	glycocholate	0.94 (0.77-1.15)	0.56253	1	0.94 (0.76-1.14)	0.517362	1	0.93 (0.76-1.14)	0.489013	1	0.93 (0.76-1.14)	0.496844	1
HMDB0001401*	hexose monophosphate	0.94 (0.76-1.16)	0.559335	1	0.95 (0.77-1.17)	0.611729	1	0.96 (0.78-1.19)	0.732187	1	0.98 (0.79-1.21)	0.827912	1
HMDB0001414	putrescine	1.08 (0.95-1.23)	0.246486	1	1.08 (0.95-1.23)	0.234825	1	1.09 (0.96-1.24)	0.193338	1	1.09 (0.95-1.24)	0.207387	1
HMDB0001431	pyridoxamine	0.99 (0.89-1.11)	0.918341	1	0.99 (0.88-1.11)	0.847505	1	0.99 (0.88-1.11)	0.820065	1	0.99 (0.88-1.11)	0.847464	1
HMDB0001476	3-hydroxyanthranilic acid	1.03 (0.91-1.17)	0.596023	1	1.03 (0.91-1.17)	0.598707	1	1.03 (0.91-1.16)	0.656047	1	1.02 (0.9-1.16)	0.737955	1
HMDB0001539*	ADMA	1 (0.91-1.1)	0.970684	1	1 (0.91-1.11)	0.92297	1	1 (0.91-1.11)	0.934874	1	1.01 (0.91-1.11)	0.912788	1
HMDB0001548*	pentose monophosphate	0.81 (0.68-0.96)	0.0177896	1	0.81 (0.68-0.97)	0.022264	1	0.83 (0.69-0.98)	0.0324283	1	0.82 (0.68-0.98)	0.0256762	1
HMDB0001563	1-methylguanosine	0.98 (0.89-1.08)	0.691081	1	0.98 (0.89-1.07)	0.605634	1	0.97 (0.88-1.07)	0.535706	1	0.97 (0.88-1.07)	0.568976	1
HMDB0001565	phosphocholine	0.96 (0.86-1.07)	0.462355	1	0.96 (0.86-1.08)	0.494188	1	0.96 (0.86-1.08)	0.494583	1	0.96 (0.86-1.08)	0.507207	1
HMDB0001847	caffeine	1.02 (0.93-1.12)	0.679257	1	1.02 (0.93-1.12)	0.662401	1	1.02 (0.92-1.12)	0.725604	1	1.02 (0.92-1.12)	0.738718	1
HMDB0001857	dimethylurate	0.87 (0.66-1.13)	0.293122	1	0.87 (0.67-1.15)	0.330387	1	0.86 (0.66-1.13)	0.286046	1	0.86 (0.65-1.13)	0.27286	1
HMDB0001859	acetaminophen	1.02 (0.93-1.12)	0.706235	1	1.03 (0.94-1.13)	0.552567	1	1.03 (0.94-1.13)	0.523371	1	1.03 (0.94-1.13)	0.532121	1
HMDB0001889	theophylline	1.02 (0.8-1.32)	0.855555	1	1.03 (0.8-1.32)	0.84123	1	1.01 (0.78-1.3)	0.962093	1	1.01 (0.78-1.3)	0.964766	1
HMDB0001895	Salicylic acid	0.95 (0.75-1.2)	0.678474	1	0.94 (0.74-1.19)	0.599497	1	0.94 (0.74-1.19)	0.596225	1	0.94 (0.74-1.19)	0.605704	1
HMDB0001901*	aminocaproic acid	1.1 (0.86-1.42)	0.447145	1	1.1 (0.85-1.42)	0.467732	1	1.11 (0.86-1.43)	0.440663	1	1.11 (0.86-1.43)	0.431028	1
HMDB0001906*	aminoisobutyric acid	1.02 (0.93-1.12)	0.62583	1	1.03 (0.94-1.13)	0.576688	1	1.03 (0.94-1.13)	0.57641	1	1.03 (0.94-1.13)	0.574946	1
HMDB0001921	metformin	0.96 (0.85-1.08)	0.497306	1	0.96 (0.85-1.08)	0.455104	1	0.96 (0.85-1.08)	0.451933	1	0.96 (0.85-1.08)	0.447887	1
HMDB0001925	ibuprofen	1.17 (0.9-1.51)	0.240712	1	1.16 (0.9-1.51)	0.260481	1	1.16 (0.9-1.5)	0.258738	1	1.15 (0.89-1.5)	0.273888	1
HMDB0001928	Hydrochlorothiazide	0.89 (0.68-1.17)	0.395452	1	0.88 (0.67-1.16)	0.376729	1	0.89 (0.67-1.18)	0.415584	1	0.89 (0.67-1.18)	0.411492	1
HMDB0001932	metoprolol	1 (0.87-1.14)	0.957108	1	1 (0.87-1.15)	0.985005	1	1.01 (0.88-1.16)	0.88578	1	1.01 (0.88-1.16)	0.878189	1
HMDB0001954	3-hydroxyoctanoate	0.92 (0.75-1.13)	0.424412	1	0.91 (0.74-1.13)	0.396651	1	0.91 (0.74-1.12)	0.37014	1	0.91 (0.74-1.12)	0.378896	1
HMDB0001999	Eicosapentaenoic acid	0.93 (0.76-1.13)	0.471168	1	0.95 (0.78-1.16)	0.611673	1	0.94 (0.77-1.15)	0.529066	1	0.94 (0.77-1.15)	0.560895	1
HMDB0002000	Myristoleic acid	0.96 (0.79-1.17)	0.66441	1	0.97 (0.79-1.18)	0.754523	1	0.96 (0.78-1.17)	0.666139	1	0.96 (0.78-1.17)	0.684209	1
HMDB0002005	methionine sulfoxide	1.05 (0.93-1.18)	0.464141	1	1.04 (0.92-1.17)	0.559565	1	1.03 (0.91-1.17)	0.603027	1	1.03 (0.91-1.17)	0.625189	1
HMDB0002013	C4 carnitine	1.05 (0.95-1.15)	0.324435	1	1.04 (0.95-1.15)	0.370075	1	1.04 (0.95-1.14)	0.403184	1	1.04 (0.95-1.14)	0.393514	1
HMDB0002014*	C14:1 carnitine	0.95 (0.87-1.04)	0.276064	1	0.95 (0.86-1.04)	0.247951	1	0.94 (0.86-1.04)	0.236289	1	0.95 (0.86-1.04)	0.240905	1
HMDB0002038	N6-methyllysine	0.96 (0.77-1.18)	0.679735	1	0.95 (0.77-1.19)	0.673141	1	0.96 (0.77-1.19)	0.697504	1	0.96 (0.77-1.19)	0.700186	1
HMDB0002064	N-acetylputrescine	1.11 (1-1.23)	0.0440946	1	1.11 (1-1.23)	0.0414759	1	1.11 (1-1.24)	0.0402661	1	1.11 (1-1.23)	0.0544052	1
HMDB0002068	Erucic acid	1.05 (0.86-1.27)	0.651421	1	1.05 (0.86-1.28)	0.624331	1	1.04 (0.85-1.27)	0.691041	1	1.04 (0.86-1.27)	0.664996	1
HMDB0002088	N-oleoylethanolamine	1.07 (0.89-1.28)	0.47692	1	1.06 (0.89-1.27)	0.519717	1	1.06 (0.88-1.27)	0.528188	1	1.06 (0.88-1.28)	0.518097	1
HMDB0002100	palmitoylethanolamide	0.97 (0.86-1.08)	0.569591	1	0.96 (0.85-1.07)	0.447051	1	0.96 (0.85-1.07)	0.431943	1	0.95 (0.85-1.07)	0.405923	1
HMDB0002172	N1,N12-diacetylspermine	0.99 (0.89-1.11)	0.895435	1	0.98 (0.88-1.1)	0.778361	1	0.99 (0.88-1.11)	0.837205	1	0.99 (0.88-1.11)	0.858639	1
HMDB0002183	Docosahexaenoic acid	1.03 (0.84-1.25)	0.775327	1	1.04 (0.85-1.27)	0.700234	1	1.03 (0.84-1.26)	0.762314	1	1.04 (0.85-1.27)	0.72131	1
HMDB0002226	Adrenic acid	0.95 (0.78-1.16)	0.615258	1	0.98 (0.8-1.2)	0.847214	1	0.96 (0.79-1.18)	0.721039	1	0.97 (0.79-1.19)	0.762024	1
HMDB0002231	eicosenoate	1.08 (0.87-1.32)	0.490043	1	1.08 (0.88-1.34)	0.448694	1	1.06 (0.86-1.31)	0.559887	1	1.07 (0.87-1.32)	0.537955	1
HMDB0002250	C12 carnitine	0.94 (0.85-1.03)	0.162906	1	0.93 (0.85-1.02)	0.143299	1	0.93 (0.85-1.02)	0.129625	1	0.93 (0.85-1.02)	0.133736	1
HMDB0002259	preliminary_ID_Heptadecanoic acid (isomer)	0.98 (0.81-1.2)	0.871961	1	0.99 (0.82-1.21)	0.956791	1	0.98 (0.8-1.19)	0.832736	1	0.98 (0.8-1.2)	0.84302	1
HMDB0002261	hydroxymyristate	0.92 (0.71-1.18)	0.494213	1	0.92 (0.71-1.18)	0.497181	1	0.91 (0.7-1.17)	0.464566	1	0.91 (0.7-1.17)	0.465741	1
HMDB0002271	imidazole propionate	1.04 (0.92-1.18)	0.505043	1	1.04 (0.92-1.18)	0.498491	1	1.05 (0.92-1.18)	0.486367	1	1.05 (0.93-1.19)	0.463195	1
HMDB0002302	indole-3-propionate	1.01 (0.85-1.2)	0.924976	1	1.01 (0.85-1.2)	0.924173	1	1.02 (0.86-1.22)	0.826286	1	0.99 (0.83-1.18)	0.909742	1
HMDB0002366	C5:1 carnitine	1.01 (0.92-1.11)	0.792624	1	1.01 (0.92-1.12)	0.794167	1	1.01 (0.92-1.11)	0.82991	1	1.01 (0.92-1.11)	0.861198	1
HMDB0002368	nervonic acid	0.92 (0.75-1.13)	0.412992	1	0.92 (0.75-1.13)	0.41692	1	0.9 (0.73-1.11)	0.339864	1	0.91 (0.74-1.12)	0.370618	1
HMDB0002802	cortisone	0.96 (0.87-1.05)	0.344719	1	0.95 (0.87-1.05)	0.325948	1	0.95 (0.87-1.05)	0.313267	1	0.95 (0.86-1.04)	0.289377	1
HMDB0002815*	C18:1 LPC	0.87 (0.79-0.96)	0.00740778	1	0.86 (0.78-0.96)	0.00533782	0.907429	0.87 (0.78-0.96)	0.00601348	1	0.87 (0.78-0.96)	0.00717495	1
HMDB0002820	methylimidazole acetic acid	1.09 (0.97-1.23)	0.133474	1	1.1 (0.98-1.23)	0.112459	1	1.1 (0.98-1.24)	0.0987511	1	1.1 (0.98-1.24)	0.106283	1
HMDB0002829	preliminary_ID_androsterone glucuronide (isomer)	0.92 (0.7-1.22)	0.57203	1	0.93 (0.71-1.23)	0.616868	1	0.93 (0.7-1.23)	0.589035	1	0.93 (0.7-1.23)	0.592859	1
HMDB0002869	campesterol	1.07 (0.95-1.2)	0.257406	1	1.06 (0.94-1.19)	0.348277	1	1.06 (0.94-1.19)	0.351989	1	1.06 (0.94-1.19)	0.354103	1
HMDB0002925	8.11.14-Eicosatrienoic acid	0.94 (0.78-1.15)	0.568996	1	0.96 (0.79-1.18)	0.723749	1	0.94 (0.77-1.16)	0.578002	1	0.94 (0.77-1.16)	0.577888	1
HMDB0002931	N-acetylserine	0.95 (0.74-1.23)	0.712688	1	0.95 (0.73-1.22)	0.677384	1	0.94 (0.73-1.22)	0.661025	1	0.97 (0.75-1.26)	0.810797	1
HMDB0003072	quinate	1.04 (0.87-1.26)	0.65144	1	1.05 (0.87-1.27)	0.589171	1	1.05 (0.87-1.27)	0.611879	1	1.06 (0.88-1.29)	0.535269	1
HMDB0003099	1-methylurate	1.13 (0.94-1.36)	0.208286	1	1.12 (0.93-1.35)	0.22025	1	1.1 (0.92-1.33)	0.296876	1	1.12 (0.93-1.35)	0.230892	1
HMDB0003229	Palmitoleic acid	1 (0.82-1.22)	0.963958	1	1.03 (0.84-1.25)	0.803961	1	1.01 (0.83-1.24)	0.917058	1	1.02 (0.83-1.25)	0.854961	1
HMDB0003236	solanidine	1.17 (0.94-1.47)	0.163786	1	1.17 (0.93-1.47)	0.171356	1	1.16 (0.93-1.46)	0.184155	1	1.18 (0.94-1.48)	0.161137	1
HMDB0003282	1-methylguanine	0.94 (0.85-1.04)	0.227135	1	0.93 (0.84-1.03)	0.163668	1	0.93 (0.84-1.03)	0.152136	1	0.93 (0.84-1.03)	0.168843	1
HMDB0003334	SDMA	1.12 (1-1.25)	0.0465176	1	1.12 (1.01-1.26)	0.0398916	1	1.13 (1.01-1.27)	0.0303969	1	1.13 (1.01-1.27)	0.0319623	1
HMDB0003357	N-acetylornithine	1.14 (1.03-1.25)	0.00817167	1	1.14 (1.03-1.25)	0.00864135	1	1.14 (1.04-1.25)	0.00736237	1	1.14 (1.03-1.25)	0.00905932	1
HMDB0003464	4-guanidinobutanoic acid	0.96 (0.85-1.08)	0.498319	1	0.96 (0.85-1.09)	0.535399	1	0.96 (0.85-1.09)	0.559235	1	0.96 (0.85-1.09)	0.507548	1
HMDB0004030	21-deoxycortisol	1.02 (0.93-1.13)	0.650333	1	1.03 (0.93-1.13)	0.602781	1	1.03 (0.93-1.14)	0.561571	1	1.03 (0.93-1.14)	0.559812	1
HMDB0004136	threitol	1.22 (1.01-1.47)	0.0377981	1	1.21 (1.01-1.46)	0.0428533	1	1.21 (1.01-1.46)	0.0439616	1	1.2 (1-1.45)	0.0542889	1
HMDB0004193	N1-methyl-2-pyridone-5-carboxamide	1.07 (0.97-1.18)	0.160033	1	1.07 (0.97-1.18)	0.168167	1	1.07 (0.97-1.18)	0.161723	1	1.07 (0.97-1.18)	0.189357	1
HMDB0004207	alpha-glutamyllysine	1 (0.84-1.19)	0.995355	1	1 (0.85-1.2)	0.956017	1	1.01 (0.85-1.21)	0.87401	1	1.02 (0.86-1.22)	0.783469	1
HMDB0004400	5-acetylamino-6-amino-3-methyluracil	1.05 (0.94-1.16)	0.415941	1	1.04 (0.93-1.16)	0.469553	1	1.04 (0.94-1.16)	0.456446	1	1.05 (0.94-1.17)	0.374016	1
HMDB0004620*	N-alpha-acetylarginine	0.96 (0.87-1.05)	0.384085	1	0.95 (0.87-1.05)	0.344048	1	0.95 (0.87-1.05)	0.332776	1	0.95 (0.87-1.05)	0.314607	1
HMDB0004667	13-HODE	0.95 (0.74-1.22)	0.683476	1	0.96 (0.74-1.23)	0.728251	1	0.96 (0.75-1.23)	0.750467	1	0.95 (0.74-1.23)	0.711814	1
HMDB0004824	N2.N2-dimethylguanosine	1.08 (0.98-1.19)	0.115746	1	1.07 (0.97-1.18)	0.164831	1	1.07 (0.97-1.18)	0.179318	1	1.07 (0.97-1.19)	0.154652	1
HMDB0004827	proline betaine	1.01 (0.92-1.11)	0.815669	1	1.01 (0.92-1.11)	0.874503	1	1.01 (0.92-1.11)	0.813698	1	1.01 (0.91-1.11)	0.91327	1
HMDB0004949	C16:0 Ceramide (d18:1)	1.03 (0.93-1.14)	0.573848	1	1.01 (0.91-1.12)	0.802523	1	1.01 (0.91-1.12)	0.847256	1	1.01 (0.91-1.12)	0.830081	1
HMDB0004952	C22:0 Ceramide (d18:1)	0.98 (0.89-1.09)	0.745823	1	0.96 (0.86-1.06)	0.405978	1	0.95 (0.86-1.06)	0.37477	1	0.96 (0.86-1.06)	0.394787	1
HMDB0004953*	C24:1 Ceramide (d18:1)	1.08 (0.97-1.19)	0.148127	1	1.06 (0.96-1.18)	0.2598	1	1.06 (0.96-1.17)	0.270585	1	1.06 (0.96-1.18)	0.258409	1
HMDB0004956	C24:0 Ceramide (d18:1)	0.97 (0.87-1.07)	0.521464	1	0.95 (0.86-1.05)	0.295904	1	0.94 (0.85-1.04)	0.264237	1	0.95 (0.85-1.05)	0.281267	1
HMDB0005015	gabapentin	0.94 (0.84-1.04)	0.230224	1	0.94 (0.84-1.04)	0.231692	1	0.94 (0.84-1.04)	0.231657	1	0.94 (0.84-1.04)	0.236228	1
HMDB0005066	C14 carnitine	0.9 (0.82-0.99)	0.0238007	1	0.89 (0.81-0.97)	0.01254	1	0.88 (0.8-0.97)	0.0101113	1	0.88 (0.8-0.97)	0.00992905	1
HMDB0005356*	C48:0 TAG	1.01 (0.92-1.12)	0.808775	1	1.01 (0.91-1.12)	0.881198	1	1.01 (0.91-1.12)	0.899391	1	1.01 (0.91-1.12)	0.848978	1
HMDB0005357*	C50:0 TAG	1.03 (0.93-1.14)	0.54593	1	1.02 (0.92-1.14)	0.646055	1	1.02 (0.92-1.14)	0.66769	1	1.03 (0.92-1.14)	0.609861	1
HMDB0005359*	C48:1 TAG	1.05 (0.95-1.16)	0.371561	1	1.04 (0.94-1.16)	0.423778	1	1.04 (0.94-1.16)	0.430635	1	1.05 (0.94-1.17)	0.405176	1
HMDB0005360*	C50:1 TAG	1.09 (0.99-1.21)	0.080621	1	1.09 (0.98-1.22)	0.10391	1	1.09 (0.98-1.22)	0.104559	1	1.1 (0.98-1.22)	0.0928969	1
HMDB0005362*	C51:2 TAG	1.09 (0.98-1.22)	0.110704	1	1.09 (0.97-1.22)	0.146833	1	1.09 (0.97-1.23)	0.136914	1	1.09 (0.97-1.23)	0.132417	1
HMDB0005363*	C52:4 TAG	1.14 (1.02-1.26)	0.0150421	1	1.13 (1.02-1.25)	0.0218202	1	1.13 (1.02-1.25)	0.0208727	1	1.13 (1.02-1.26)	0.0205967	1
HMDB0005365*	C52:0 TAG	1.02 (0.93-1.13)	0.655435	1	1.01 (0.91-1.12)	0.817581	1	1.01 (0.91-1.12)	0.852085	1	1.01 (0.91-1.13)	0.789815	1
HMDB0005367*	C52:1 TAG	1.08 (0.98-1.19)	0.135079	1	1.07 (0.96-1.19)	0.201981	1	1.07 (0.96-1.19)	0.208837	1	1.08 (0.97-1.2)	0.181913	1
HMDB0005369*	C52:2 TAG	1.14 (1.03-1.26)	0.010003	1	1.14 (1.02-1.27)	0.0161788	1	1.14 (1.03-1.28)	0.0157919	1	1.14 (1.03-1.28)	0.0150546	1
HMDB0005370*	C54:4 TAG	1.13 (1.02-1.25)	0.0169256	1	1.13 (1.02-1.25)	0.0200417	1	1.13 (1.02-1.25)	0.0178314	1	1.13 (1.02-1.26)	0.0180904	1
HMDB0005376*	C48:2 TAG	1.08 (0.97-1.19)	0.15594	1	1.07 (0.97-1.19)	0.193012	1	1.07 (0.96-1.19)	0.197152	1	1.07 (0.97-1.19)	0.182053	1
HMDB0005377*	C50:2 TAG	1.14 (1.03-1.26)	0.0096266	1	1.15 (1.03-1.28)	0.0112476	1	1.15 (1.03-1.28)	0.0110692	1	1.15 (1.03-1.28)	0.0102056	1
HMDB0005384*	C52:3 TAG	1.15 (1.04-1.28)	0.00679015	1	1.15 (1.04-1.28)	0.00910148	1	1.16 (1.04-1.29)	0.00867153	1	1.16 (1.04-1.29)	0.0085468	1
HMDB0005391*	C54:6 TAG	1.14 (1.03-1.27)	0.00892523	1	1.15 (1.04-1.27)	0.00853449	1	1.15 (1.04-1.27)	0.00804785	1	1.15 (1.04-1.27)	0.00881559	1
HMDB0005392*	C56:8 TAG	1.15 (1.03-1.27)	0.0086994	1	1.15 (1.04-1.27)	0.00809783	1	1.15 (1.04-1.27)	0.00873561	1	1.14 (1.03-1.27)	0.0108706	1
HMDB0005395*	C54:1 TAG	1.07 (0.97-1.19)	0.165642	1	1.06 (0.96-1.18)	0.243093	1	1.06 (0.96-1.18)	0.254099	1	1.07 (0.96-1.19)	0.221232	1
HMDB0005396*	C56:1 TAG	1.1 (0.99-1.21)	0.0850437	1	1.09 (0.98-1.21)	0.117019	1	1.09 (0.98-1.21)	0.123344	1	1.09 (0.98-1.21)	0.111377	1
HMDB0005403*	C54:2 TAG	1.14 (1.03-1.26)	0.0102108	1	1.14 (1.02-1.26)	0.018194	1	1.14 (1.02-1.26)	0.0180102	1	1.14 (1.02-1.27)	0.0162634	1
HMDB0005404*	C56:2 TAG	1.14 (1.03-1.26)	0.00934371	1	1.14 (1.02-1.26)	0.015546	1	1.14 (1.02-1.26)	0.0161408	1	1.14 (1.03-1.26)	0.0148579	1
HMDB0005406*	C56:5 TAG	1.1 (1-1.22)	0.0546132	1	1.1 (0.99-1.22)	0.066478	1	1.1 (0.99-1.22)	0.0702026	1	1.1 (0.99-1.22)	0.0719367	1
HMDB0005413*	C58:8 TAG	1.11 (0.99-1.24)	0.0750155	1	1.12 (1-1.25)	0.0572503	1	1.12 (1-1.25)	0.05835	1	1.12 (0.99-1.25)	0.0658823	1
HMDB0005432*	C48:3 TAG	1.11 (1.01-1.23)	0.0359364	1	1.11 (1-1.23)	0.0513065	1	1.11 (1-1.23)	0.0527679	1	1.11 (1-1.23)	0.051309	1
HMDB0005435*	C50:4 TAG	1.18 (1.05-1.33)	0.00615381	1	1.18 (1.04-1.33)	0.00859937	1	1.18 (1.04-1.33)	0.00899605	1	1.18 (1.04-1.33)	0.0102262	1
HMDB0005448*	C56:9 TAG	1.16 (1.05-1.28)	0.00457753	0.77818	1.16 (1.05-1.29)	0.00444462	0.755586	1.16 (1.05-1.28)	0.00486919	0.827763	1.16 (1.04-1.28)	0.00594055	1
HMDB0005456*	C56:6 TAG	1.14 (1.03-1.27)	0.0119312	1	1.14 (1.03-1.27)	0.011416	1	1.14 (1.03-1.27)	0.0121833	1	1.14 (1.03-1.27)	0.0141913	1
HMDB0005463*	C58:9 TAG	1.09 (0.99-1.21)	0.0861046	1	1.1 (1-1.23)	0.0614795	1	1.1 (1-1.23)	0.0618563	1	1.1 (0.99-1.22)	0.0811011	1
HMDB0005476*	C58:10 TAG	1.1 (0.97-1.24)	0.149356	1	1.1 (0.97-1.25)	0.128345	1	1.1 (0.97-1.25)	0.132178	1	1.09 (0.96-1.24)	0.165311	1
HMDB0005478*	C60:12 TAG	1.1 (1-1.22)	0.0586914	1	1.11 (1-1.23)	0.04618	1	1.11 (1-1.23)	0.0505209	1	1.11 (1-1.23)	0.0547937	1
HMDB0005862	2-methylguanosine	1.04 (0.92-1.17)	0.530797	1	1.04 (0.92-1.18)	0.533959	1	1.04 (0.92-1.18)	0.547104	1	1.04 (0.92-1.18)	0.534086	1
HMDB0005923	N4-acetylcytidine	1 (0.91-1.1)	0.98245	1	0.99 (0.9-1.09)	0.862917	1	0.99 (0.9-1.09)	0.829422	1	0.99 (0.9-1.1)	0.879328	1
HMDB0006112	MDA	1.02 (0.85-1.23)	0.820378	1	1.02 (0.85-1.23)	0.829559	1	1.01 (0.84-1.21)	0.945543	1	1.02 (0.84-1.22)	0.871105	1
HMDB0006344	phenylacetylglutamine	1.05 (0.95-1.15)	0.320988	1	1.05 (0.95-1.15)	0.322049	1	1.05 (0.95-1.15)	0.317574	1	1.05 (0.96-1.16)	0.2904	1
HMDB0006347	C26 carnitine	0.92 (0.84-1.01)	0.0738849	1	0.91 (0.83-1)	0.0571562	1	0.91 (0.83-1)	0.0500499	1	0.91 (0.83-1)	0.0486587	1
HMDB0006455	C20:4 carnitine	0.94 (0.75-1.17)	0.567981	1	0.9 (0.72-1.13)	0.374918	1	0.9 (0.72-1.13)	0.368402	1	0.91 (0.72-1.14)	0.396006	1
HMDB0006460	C20 carnitine	0.87 (0.74-1.02)	0.0964859	1	0.87 (0.74-1.02)	0.0874629	1	0.87 (0.74-1.03)	0.105465	1	0.88 (0.75-1.04)	0.124676	1
HMDB0006725	C14:0 CE	0.87 (0.79-0.97)	0.0092199	1	0.88 (0.79-0.97)	0.0112635	1	0.88 (0.79-0.97)	0.0113512	1	0.87 (0.79-0.97)	0.0110339	1
HMDB0006726	C20:4 CE	0.87 (0.79-0.97)	0.00844936	1	0.87 (0.79-0.97)	0.0102596	1	0.87 (0.79-0.97)	0.0104044	1	0.87 (0.79-0.97)	0.010788	1
HMDB0006729*	C22:4 CE	0.89 (0.75-1.05)	0.16764	1	0.87 (0.73-1.04)	0.120326	1	0.89 (0.74-1.06)	0.183652	1	0.88 (0.74-1.05)	0.170868	1
HMDB0006731	C20:5 CE	0.92 (0.84-1.02)	0.127422	1	0.92 (0.83-1.02)	0.129275	1	0.92 (0.83-1.02)	0.123615	1	0.92 (0.83-1.02)	0.116111	1
HMDB0006733	C22:6 CE	0.94 (0.85-1.04)	0.219385	1	0.95 (0.85-1.05)	0.288293	1	0.95 (0.85-1.05)	0.297862	1	0.94 (0.85-1.05)	0.272816	1
HMDB0006831	butyrobetaine_isomer	0.95 (0.82-1.1)	0.458471	1	0.96 (0.82-1.11)	0.542358	1	0.96 (0.83-1.11)	0.564033	1	0.96 (0.83-1.11)	0.587504	1
HMDB0007011*	C30:0 DAG	1.02 (0.92-1.14)	0.653543	1	1.01 (0.91-1.13)	0.795716	1	1.01 (0.91-1.13)	0.852014	1	1.01 (0.91-1.13)	0.849995	1
HMDB0007098*	C32:0 DAG	1.05 (0.95-1.17)	0.312219	1	1.06 (0.95-1.18)	0.325961	1	1.06 (0.95-1.18)	0.327961	1	1.06 (0.95-1.18)	0.299707	1
HMDB0007099*	C32:1 DAG	1.09 (0.99-1.21)	0.0906374	1	1.09 (0.98-1.21)	0.119703	1	1.09 (0.98-1.21)	0.124601	1	1.09 (0.98-1.21)	0.121062	1
HMDB0007100*	C34:0 DAG	1.03 (0.93-1.14)	0.585005	1	1.02 (0.92-1.14)	0.695746	1	1.02 (0.92-1.14)	0.684766	1	1.03 (0.92-1.14)	0.629134	1
HMDB0007102*	C34:1 DAG	1.11 (1.01-1.23)	0.0357	1	1.11 (1-1.24)	0.0528334	1	1.11 (1-1.24)	0.0533403	1	1.11 (1-1.24)	0.0505024	1
HMDB0007103*	C34:2 DAG	1.15 (1.04-1.28)	0.00531582	0.90369	1.16 (1.04-1.29)	0.00626388	1	1.16 (1.04-1.29)	0.00648071	1	1.16 (1.04-1.29)	0.00656194	1
HMDB0007132*	C34:3 DAG	1.14 (1.03-1.26)	0.0126691	1	1.14 (1.02-1.26)	0.0179118	1	1.14 (1.02-1.27)	0.0189117	1	1.14 (1.02-1.26)	0.0206307	1
HMDB0007216*	C36:1 DAG	1.06 (0.95-1.17)	0.300695	1	1.05 (0.94-1.17)	0.415446	1	1.05 (0.94-1.17)	0.412807	1	1.05 (0.94-1.17)	0.382602	1
HMDB0007218*	C36:2 DAG	1.14 (1.03-1.26)	0.00975654	1	1.13 (1.02-1.26)	0.0189301	1	1.14 (1.02-1.27)	0.0182626	1	1.14 (1.02-1.27)	0.017865	1
HMDB0007248*	C36:4 DAG	1.11 (1.01-1.23)	0.0351479	1	1.11 (1-1.23)	0.052876	1	1.11 (1-1.23)	0.0540332	1	1.11 (1-1.23)	0.0558783	1
HMDB0007869*	C30:0 PC	1.01 (0.91-1.11)	0.884778	1	1.01 (0.91-1.12)	0.873311	1	1.01 (0.91-1.11)	0.893456	1	1.01 (0.91-1.12)	0.868587	1
HMDB0007870*	C30:1 PC	1.04 (0.94-1.15)	0.445674	1	1.04 (0.94-1.15)	0.448252	1	1.04 (0.94-1.15)	0.45983	1	1.04 (0.94-1.16)	0.4357	1
HMDB0007871*	C32:0 PC	1.03 (0.93-1.14)	0.596891	1	1.03 (0.93-1.14)	0.561305	1	1.03 (0.93-1.14)	0.564261	1	1.03 (0.93-1.15)	0.551354	1
HMDB0007873*	C32:1 PC	1.09 (0.99-1.21)	0.0861507	1	1.09 (0.98-1.21)	0.0956542	1	1.09 (0.98-1.21)	0.0990855	1	1.1 (0.99-1.22)	0.085199	1
HMDB0007874*	C32:2 PC	1.04 (0.94-1.15)	0.415387	1	1.04 (0.94-1.15)	0.466328	1	1.04 (0.94-1.15)	0.481627	1	1.04 (0.94-1.15)	0.465909	1
HMDB0007883*	C34:4 PC	1.08 (0.97-1.19)	0.152838	1	1.07 (0.97-1.19)	0.191993	1	1.07 (0.96-1.18)	0.205625	1	1.07 (0.97-1.19)	0.198384	1
HMDB0007972*	C34:1 PC	1.08 (0.98-1.19)	0.140891	1	1.08 (0.97-1.19)	0.154251	1	1.08 (0.97-1.19)	0.160286	1	1.08 (0.97-1.2)	0.138439	1
HMDB0007973*	C34:2 PC	1.04 (0.94-1.15)	0.485904	1	1.03 (0.93-1.14)	0.524936	1	1.03 (0.93-1.14)	0.534229	1	1.04 (0.94-1.15)	0.491743	1
HMDB0007983*	C36:4 PC-A	0.97 (0.88-1.08)	0.597794	1	0.97 (0.87-1.07)	0.536964	1	0.97 (0.88-1.07)	0.559792	1	0.97 (0.88-1.08)	0.584992	1
HMDB0007991*	C38:6 PC	1.1 (0.99-1.21)	0.0761	1	1.1 (0.99-1.22)	0.0645602	1	1.1 (0.99-1.22)	0.0647783	1	1.1 (0.99-1.22)	0.0701383	1
HMDB0008006*	C34:3 PC	1.07 (0.97-1.19)	0.177531	1	1.07 (0.96-1.19)	0.213434	1	1.07 (0.96-1.19)	0.207822	1	1.07 (0.96-1.19)	0.205153	1
HMDB0008038*	C36:1 PC	1 (0.91-1.11)	0.93602	1	0.99 (0.9-1.1)	0.921612	1	0.99 (0.9-1.1)	0.911065	1	1 (0.9-1.1)	0.954031	1
HMDB0008039*	C36:2 PC	0.97 (0.88-1.08)	0.592517	1	0.96 (0.87-1.06)	0.449247	1	0.96 (0.87-1.07)	0.463418	1	0.97 (0.87-1.07)	0.493918	1
HMDB0008047*	C38:3 PC	1.05 (0.95-1.16)	0.384067	1	1.03 (0.93-1.15)	0.559542	1	1.03 (0.93-1.15)	0.561492	1	1.03 (0.93-1.15)	0.581696	1
HMDB0008048*	C38:4 PC	1.06 (0.96-1.17)	0.249393	1	1.05 (0.95-1.17)	0.339734	1	1.05 (0.95-1.16)	0.352245	1	1.05 (0.95-1.16)	0.356995	1
HMDB0008057*	C40:6 PC	1.09 (0.99-1.21)	0.0815725	1	1.09 (0.99-1.21)	0.0865976	1	1.1 (0.99-1.21)	0.0834477	1	1.09 (0.98-1.21)	0.0987616	1
HMDB0008105*	C36:3 PC	1.08 (0.97-1.19)	0.143525	1	1.07 (0.97-1.19)	0.180543	1	1.07 (0.97-1.19)	0.169833	1	1.07 (0.97-1.19)	0.164939	1
HMDB0008138*	C36:4 PC-B	1.12 (1.02-1.24)	0.0227141	1	1.12 (1.01-1.24)	0.0279096	1	1.12 (1.01-1.24)	0.0308796	1	1.12 (1.01-1.24)	0.0291741	1
HMDB0008270*	C38:2 PC	1.09 (0.99-1.21)	0.0792426	1	1.08 (0.98-1.2)	0.126759	1	1.08 (0.98-1.2)	0.126666	1	1.08 (0.98-1.2)	0.134008	1
HMDB0008511*	C40:10 PC	1.1 (0.99-1.22)	0.0760146	1	1.1 (0.99-1.22)	0.0762855	1	1.1 (0.99-1.22)	0.0747078	1	1.1 (0.99-1.22)	0.0910861	1
HMDB0008731*	C40:9 PC	1.1 (0.99-1.21)	0.0767305	1	1.1 (0.99-1.22)	0.0677102	1	1.1 (0.99-1.22)	0.0672789	1	1.1 (0.99-1.22)	0.0752736	1
HMDB0008923*	C32:0 PE	1 (0.9-1.1)	0.955309	1	1 (0.9-1.1)	0.967988	1	1 (0.9-1.1)	0.957726	1	1 (0.9-1.1)	0.964458	1
HMDB0008925*	C34:0 PE	0.99 (0.9-1.1)	0.886837	1	0.99 (0.9-1.1)	0.894249	1	0.99 (0.9-1.1)	0.882047	1	0.99 (0.9-1.1)	0.895536	1
HMDB0008942*	C38:2 PE	1 (0.91-1.11)	0.97677	1	1 (0.9-1.11)	0.986492	1	1 (0.9-1.11)	0.99738	1	1 (0.9-1.11)	0.976455	1
HMDB0008952*	C34:2 PE plasmalogen	0.98 (0.89-1.09)	0.737461	1	0.98 (0.89-1.09)	0.720559	1	0.98 (0.89-1.09)	0.719274	1	0.99 (0.89-1.09)	0.781964	1
HMDB0008991*	C36:0 PE	1 (0.91-1.11)	0.96181	1	1 (0.9-1.11)	0.978951	1	1 (0.9-1.11)	0.983559	1	1 (0.91-1.11)	0.952778	1
HMDB0009016*	C36:1 PE plasmalogen	0.89 (0.8-0.98)	0.0221825	1	0.89 (0.8-0.99)	0.0277252	1	0.89 (0.8-0.99)	0.0266033	1	0.89 (0.8-0.99)	0.0323581	1
HMDB0009082*	C36:2 PE plasmalogen	0.94 (0.85-1.04)	0.267914	1	0.94 (0.85-1.04)	0.243353	1	0.94 (0.85-1.04)	0.241279	1	0.95 (0.85-1.05)	0.289971	1
HMDB0009815*	C38:4 PI	1 (0.86-1.15)	0.952842	1	0.97 (0.84-1.13)	0.723005	1	0.97 (0.83-1.12)	0.661228	1	0.97 (0.83-1.12)	0.642834	1
HMDB0010167*	C40:6 PS	0.86 (0.71-1.04)	0.122535	1	0.87 (0.71-1.06)	0.162049	1	0.86 (0.71-1.05)	0.145236	1	0.87 (0.71-1.06)	0.156341	1
HMDB0010169	C16:0 SM	0.96 (0.87-1.07)	0.482574	1	0.96 (0.87-1.06)	0.409732	1	0.96 (0.86-1.06)	0.401438	1	0.96 (0.87-1.06)	0.424441	1
HMDB0010202*	8-HEPE	0.99 (0.76-1.3)	0.958467	1	0.99 (0.76-1.3)	0.966011	1	0.99 (0.75-1.3)	0.93332	1	1 (0.76-1.32)	0.9976	1
HMDB0010368	C18:0 CE	0.92 (0.83-1.02)	0.118087	1	0.91 (0.83-1.01)	0.0775957	1	0.91 (0.82-1.01)	0.0761965	1	0.91 (0.82-1.01)	0.0778317	1
HMDB0010375*	C22:5 CE	0.89 (0.81-0.99)	0.0277782	1	0.9 (0.81-0.99)	0.0376653	1	0.9 (0.81-1)	0.0404643	1	0.89 (0.81-0.99)	0.0376637	1
HMDB0010379	C14:0 LPC	0.95 (0.86-1.06)	0.367903	1	0.95 (0.86-1.05)	0.294645	1	0.95 (0.85-1.05)	0.283592	1	0.95 (0.85-1.05)	0.297444	1
HMDB0010382	C16:0 LPC	0.91 (0.82-1)	0.0579663	1	0.9 (0.81-1)	0.041395	1	0.9 (0.81-1)	0.0429501	1	0.9 (0.81-1)	0.0467261	1
HMDB0010383*	C16:1 LPC	0.96 (0.87-1.06)	0.450566	1	0.95 (0.86-1.05)	0.348807	1	0.95 (0.86-1.06)	0.356517	1	0.96 (0.86-1.06)	0.378802	1
HMDB0010387*	C18:3 LPC	0.89 (0.79-1)	0.0479784	1	0.88 (0.78-0.99)	0.0291327	1	0.88 (0.78-0.99)	0.0326071	1	0.88 (0.78-0.99)	0.0319201	1
HMDB0010391*	C20:1 LPC	0.85 (0.64-1.12)	0.24379	1	0.86 (0.65-1.14)	0.294649	1	0.86 (0.65-1.13)	0.282209	1	0.86 (0.65-1.14)	0.302132	1
HMDB0010393*	C20:3 LPC	0.9 (0.73-1.11)	0.342027	1	0.9 (0.73-1.12)	0.349043	1	0.9 (0.73-1.11)	0.333465	1	0.9 (0.73-1.11)	0.341315	1
HMDB0010395	C20:4 LPC	0.88 (0.79-0.97)	0.00948953	1	0.87 (0.79-0.97)	0.00840356	1	0.87 (0.79-0.97)	0.00832906	1	0.87 (0.79-0.97)	0.00972662	1
HMDB0010397	C20:5 LPC	0.87 (0.78-0.96)	0.0047552	0.808383	0.86 (0.78-0.96)	0.00483475	0.821908	0.86 (0.78-0.96)	0.00530656	0.902116	0.86 (0.78-0.96)	0.00608138	1
HMDB0010403*	C22:5 LPC	0.87 (0.79-0.97)	0.00935952	1	0.87 (0.79-0.97)	0.00920304	1	0.87 (0.79-0.97)	0.00994219	1	0.87 (0.79-0.97)	0.0115514	1
HMDB0010404	C22:6 LPC	0.92 (0.83-1.02)	0.104373	1	0.92 (0.83-1.02)	0.116366	1	0.92 (0.83-1.02)	0.119891	1	0.92 (0.83-1.02)	0.109751	1
HMDB0010407*	C16:1 LPC plasmalogen	0.93 (0.84-1.04)	0.191094	1	0.93 (0.83-1.03)	0.169502	1	0.93 (0.84-1.04)	0.201512	1	0.93 (0.84-1.04)	0.215421	1
HMDB0010411*	C46:0 TAG	0.99 (0.9-1.1)	0.898511	1	0.99 (0.89-1.1)	0.854664	1	0.99 (0.89-1.1)	0.838482	1	0.99 (0.89-1.1)	0.884741	1
HMDB0010412*	C46:1 TAG	1.04 (0.94-1.15)	0.413802	1	1.04 (0.94-1.15)	0.474547	1	1.04 (0.93-1.15)	0.488424	1	1.04 (0.94-1.15)	0.457904	1
HMDB0010419*	C46:2 TAG	1.08 (0.98-1.2)	0.115665	1	1.08 (0.97-1.2)	0.152447	1	1.08 (0.97-1.2)	0.15909	1	1.08 (0.97-1.2)	0.150696	1
HMDB0010498*	C54:9 TAG	1.15 (1.04-1.27)	0.00747546	1	1.15 (1.04-1.27)	0.00803639	1	1.15 (1.04-1.27)	0.00868847	1	1.14 (1.03-1.27)	0.0102598	1
HMDB0010513*	C56:10 TAG	1.15 (1.04-1.28)	0.00628883	1	1.15 (1.04-1.28)	0.00684767	1	1.15 (1.04-1.27)	0.00753075	1	1.15 (1.04-1.27)	0.00874074	1
HMDB0010531*	C58:11 TAG	1.12 (1.01-1.24)	0.0384898	1	1.12 (1.01-1.24)	0.0360039	1	1.12 (1.01-1.24)	0.0384148	1	1.11 (1-1.24)	0.0472379	1
HMDB0011103	1,7-dimethyluric acid	1.06 (0.96-1.16)	0.239942	1	1.06 (0.96-1.16)	0.238852	1	1.06 (0.96-1.16)	0.266841	1	1.06 (0.96-1.16)	0.246608	1
HMDB0011130	C18:0 LPE	0.93 (0.84-1.02)	0.135779	1	0.92 (0.83-1.02)	0.112177	1	0.92 (0.83-1.02)	0.117579	1	0.92 (0.83-1.02)	0.128046	1
HMDB0011134	5-HETE	0.96 (0.76-1.22)	0.751605	1	0.99 (0.78-1.27)	0.963031	1	0.99 (0.77-1.26)	0.907649	1	0.99 (0.78-1.27)	0.963154	1
HMDB0011208*	C34:1 PC plasmalogen	0.94 (0.85-1.05)	0.269372	1	0.95 (0.86-1.06)	0.357656	1	0.95 (0.86-1.06)	0.381463	1	0.95 (0.86-1.06)	0.388755	1
HMDB0011210*	C34:2 PC plasmalogen	0.94 (0.85-1.04)	0.198325	1	0.94 (0.85-1.05)	0.257251	1	0.94 (0.85-1.05)	0.259506	1	0.94 (0.85-1.05)	0.268626	1
HMDB0011211*	C34:3 PC plasmalogen	0.94 (0.85-1.04)	0.247856	1	0.95 (0.85-1.05)	0.297675	1	0.95 (0.85-1.05)	0.293072	1	0.95 (0.85-1.05)	0.319655	1
HMDB0011212*	C34:4 PC plasmalogen	0.85 (0.69-1.05)	0.128714	1	0.84 (0.68-1.04)	0.110223	1	0.84 (0.68-1.05)	0.124384	1	0.86 (0.69-1.06)	0.165618	1
HMDB0011214*	C34:5 PC plasmalogen	0.99 (0.89-1.09)	0.784217	1	0.99 (0.89-1.09)	0.800625	1	0.99 (0.89-1.09)	0.772168	1	0.99 (0.89-1.1)	0.856346	1
HMDB0011220*	C36:5 PC plasmalogen-B	0.95 (0.85-1.05)	0.286786	1	0.95 (0.85-1.05)	0.295431	1	0.94 (0.85-1.05)	0.278578	1	0.95 (0.85-1.05)	0.305435	1
HMDB0011221*	C36:5 PC plasmalogen-A	0.97 (0.87-1.08)	0.58332	1	0.98 (0.88-1.09)	0.694152	1	0.98 (0.88-1.09)	0.65923	1	0.98 (0.88-1.09)	0.674476	1
HMDB0011229*	C38:7 PC plasmalogen	1.01 (0.91-1.12)	0.847128	1	1.02 (0.92-1.13)	0.729079	1	1.02 (0.92-1.13)	0.725626	1	1.02 (0.92-1.13)	0.729731	1
HMDB0011243*	C36:2 PC plasmalogen	0.89 (0.81-0.99)	0.0254135	1	0.89 (0.8-0.99)	0.0295413	1	0.89 (0.8-0.99)	0.0313117	1	0.89 (0.8-0.99)	0.0360241	1
HMDB0011244*	C36:3 PC plasmalogen-A	0.93 (0.84-1.02)	0.139091	1	0.93 (0.84-1.04)	0.192827	1	0.93 (0.84-1.04)	0.194338	1	0.94 (0.84-1.04)	0.223003	1
HMDB0011252*	C38:4 PC plasmalogen	0.87 (0.78-0.96)	0.00573391	0.974764	0.87 (0.78-0.96)	0.00584375	0.993438	0.87 (0.78-0.96)	0.00594255	1	0.87 (0.78-0.96)	0.00707969	1
HMDB0011253*	C38:5 PE plasmalogen	0.89 (0.75-1.05)	0.170135	1	0.89 (0.76-1.05)	0.175735	1	0.89 (0.75-1.05)	0.158885	1	0.9 (0.76-1.07)	0.229839	1
HMDB0011310*	C36:4 PC plasmalogen	0.95 (0.85-1.05)	0.301147	1	0.95 (0.85-1.06)	0.34589	1	0.95 (0.86-1.07)	0.408685	1	0.96 (0.86-1.07)	0.428513	1
HMDB0011343*	C34:3 PE plasmalogen	0.96 (0.87-1.07)	0.486719	1	0.96 (0.87-1.06)	0.436833	1	0.96 (0.87-1.06)	0.437777	1	0.96 (0.87-1.07)	0.482456	1
HMDB0011384*	C38:3 PE plasmalogen	0.92 (0.82-1.03)	0.145642	1	0.91 (0.81-1.03)	0.140355	1	0.92 (0.81-1.03)	0.148506	1	0.93 (0.82-1.04)	0.208448	1
HMDB0011386*	C38:5 PE plasmalogen	0.97 (0.87-1.07)	0.494153	1	0.96 (0.87-1.06)	0.43607	1	0.96 (0.87-1.06)	0.415151	1	0.96 (0.87-1.07)	0.478418	1
HMDB0011387*	C38:6 PE plasmalogen	1.02 (0.92-1.12)	0.766266	1	1.01 (0.92-1.12)	0.78587	1	1.01 (0.91-1.12)	0.80862	1	1.02 (0.92-1.13)	0.734109	1
HMDB0011394*	C40:7 PE plasmalogen	1 (0.9-1.1)	0.948192	1	1 (0.9-1.11)	0.980259	1	1 (0.9-1.11)	0.981864	1	1 (0.9-1.11)	0.998037	1
HMDB0011410*	C36:5 PE plasmalogen	0.97 (0.88-1.07)	0.569774	1	0.97 (0.87-1.07)	0.501686	1	0.96 (0.87-1.07)	0.47249	1	0.97 (0.87-1.07)	0.509842	1
HMDB0011420*	C38:7 PE plasmalogen	1.04 (0.94-1.16)	0.399912	1	1.05 (0.95-1.16)	0.374114	1	1.05 (0.94-1.16)	0.393783	1	1.05 (0.94-1.16)	0.381912	1
HMDB0011441*	C36:3 PE plasmalogen	0.95 (0.86-1.05)	0.326261	1	0.95 (0.86-1.05)	0.298138	1	0.95 (0.86-1.05)	0.300829	1	0.95 (0.86-1.06)	0.35278	1
HMDB0011442*	C36:4 PE plasmalogen	1 (0.91-1.11)	0.980371	1	1 (0.9-1.11)	0.995613	1	1 (0.9-1.11)	0.993364	1	1.01 (0.91-1.11)	0.922861	1
HMDB0011478*	C18:3 LPE	0.99 (0.89-1.1)	0.839129	1	1 (0.9-1.11)	0.969899	1	1 (0.9-1.11)	0.990737	1	1 (0.9-1.12)	0.926651	1
HMDB0011481	C20:0 LPE	0.82 (0.62-1.08)	0.166055	1	0.84 (0.64-1.12)	0.234599	1	0.84 (0.63-1.11)	0.219143	1	0.84 (0.63-1.11)	0.223773	1
HMDB0011503	C16:0 LPE	1.01 (0.92-1.12)	0.816695	1	1.02 (0.92-1.13)	0.738619	1	1.02 (0.92-1.13)	0.702046	1	1.02 (0.92-1.13)	0.688459	1
HMDB0011506*	C18:1 LPE	0.96 (0.87-1.07)	0.477648	1	0.96 (0.87-1.07)	0.468281	1	0.97 (0.87-1.07)	0.497113	1	0.97 (0.87-1.07)	0.547132	1
HMDB0011507*	C18:2 LPE	0.92 (0.83-1.02)	0.106143	1	0.92 (0.83-1.02)	0.0975502	1	0.92 (0.83-1.02)	0.104287	1	0.92 (0.83-1.02)	0.12164	1
HMDB0011512*	C20:1 LPE	0.87 (0.78-0.96)	0.00785818	1	0.87 (0.78-0.97)	0.010433	1	0.87 (0.78-0.97)	0.0106445	1	0.87 (0.79-0.97)	0.0129247	1
HMDB0011517	C20:4 LPE	0.93 (0.84-1.03)	0.184797	1	0.93 (0.84-1.03)	0.164963	1	0.93 (0.84-1.03)	0.169962	1	0.93 (0.84-1.04)	0.196539	1
HMDB0011526	C22:6 LPE	1.03 (0.93-1.14)	0.554987	1	1.04 (0.94-1.15)	0.482693	1	1.04 (0.94-1.15)	0.473415	1	1.04 (0.94-1.15)	0.479545	1
HMDB0011562*	C14:1 MAG	1.1 (0.84-1.44)	0.494171	1	1.1 (0.84-1.45)	0.489097	1	1.1 (0.83-1.44)	0.506334	1	1.09 (0.83-1.44)	0.529165	1
HMDB0011621	cinnamoylglycine	1.03 (0.91-1.17)	0.618548	1	1.03 (0.9-1.17)	0.667415	1	1.04 (0.91-1.18)	0.596418	1	1.03 (0.9-1.17)	0.67336	1
HMDB0011701*	C51:3 TAG	1.12 (1-1.24)	0.0433817	1	1.11 (1-1.24)	0.0609123	1	1.11 (1-1.24)	0.0543781	1	1.12 (1-1.25)	0.0496642	1
HMDB0011705*	C49:1 TAG	1.05 (0.94-1.17)	0.424078	1	1.05 (0.94-1.17)	0.402916	1	1.05 (0.94-1.17)	0.424124	1	1.05 (0.94-1.17)	0.400372	1
HMDB0011706*	C49:2 TAG	1.05 (0.95-1.17)	0.306986	1	1.05 (0.95-1.17)	0.332303	1	1.05 (0.95-1.17)	0.33884	1	1.05 (0.95-1.17)	0.315849	1
HMDB0011745	N-acetylmethionine	1 (0.89-1.13)	0.965594	1	1 (0.88-1.13)	0.998426	1	1 (0.88-1.13)	0.983815	1	1 (0.89-1.14)	0.943608	1
HMDB0011756	N-acetylleucine	1.04 (0.91-1.19)	0.571327	1	1.03 (0.9-1.18)	0.655665	1	1.03 (0.9-1.18)	0.629324	1	1.04 (0.91-1.19)	0.577515	1
HMDB0012097	C14:0 SM	0.97 (0.88-1.07)	0.536943	1	0.96 (0.86-1.06)	0.401594	1	0.95 (0.86-1.06)	0.370498	1	0.96 (0.86-1.06)	0.389972	1
HMDB0012101*	C18:1 SM	1.13 (1.02-1.25)	0.0166314	1	1.12 (1.01-1.25)	0.0275641	1	1.12 (1.01-1.24)	0.0303518	1	1.13 (1.02-1.25)	0.0253423	1
HMDB0012102	C20:0 SM	1.02 (0.92-1.12)	0.747803	1	1 (0.91-1.11)	0.945076	1	1 (0.9-1.11)	0.999741	1	1 (0.9-1.11)	0.980736	1
HMDB0012107*	C24:1 SM	1.09 (0.99-1.21)	0.0864911	1	1.09 (0.99-1.21)	0.0942678	1	1.09 (0.98-1.21)	0.100103	1	1.09 (0.98-1.21)	0.0975671	1
HMDB0012356*	C34:0 PS	1.09 (0.99-1.21)	0.0896554	1	1.09 (0.98-1.21)	0.103653	1	1.09 (0.98-1.2)	0.110542	1	1.09 (0.98-1.21)	0.103269	1
HMDB0012362*	C38:6 PS	1 (0.83-1.2)	0.959865	1	1 (0.83-1.21)	0.959498	1	0.99 (0.82-1.2)	0.937342	1	1 (0.83-1.21)	0.977503	1
HMDB0013127	C4-OH carnitine	0.98 (0.89-1.07)	0.646332	1	0.97 (0.88-1.07)	0.513243	1	0.96 (0.87-1.06)	0.456359	1	0.96 (0.87-1.06)	0.460602	1
HMDB0013130	C5-DC carnitine	1.06 (0.97-1.16)	0.224285	1	1.06 (0.96-1.16)	0.238939	1	1.06 (0.97-1.16)	0.221015	1	1.06 (0.97-1.16)	0.217856	1
HMDB0013238	C7 carnitine	0.93 (0.85-1.02)	0.110044	1	0.92 (0.84-1.02)	0.101446	1	0.92 (0.84-1.01)	0.0950657	1	0.93 (0.84-1.02)	0.108784	1
HMDB0013272	N-lauroylglycine	1 (0.9-1.11)	0.99952	1	1.01 (0.91-1.13)	0.862301	1	1.01 (0.9-1.12)	0.926517	1	1 (0.9-1.12)	0.951605	1
HMDB0013287	Ne.Ne-dimethyllysine_pending_conf	1.09 (1-1.2)	0.0606966	1	1.1 (1-1.21)	0.050569	1	1.1 (1-1.21)	0.0495012	1	1.1 (1-1.21)	0.045558	1
HMDB0013288	C9 carnitine	0.98 (0.89-1.07)	0.600509	1	0.98 (0.89-1.07)	0.599939	1	0.97 (0.89-1.07)	0.573273	1	0.98 (0.89-1.07)	0.630672	1
HMDB0013325	C10:2 carnitine	1.01 (0.92-1.11)	0.842289	1	1.01 (0.91-1.11)	0.860398	1	1.01 (0.91-1.11)	0.898865	1	1.01 (0.91-1.11)	0.886761	1
HMDB0013326*	C12:1 carnitine	0.96 (0.88-1.06)	0.428597	1	0.96 (0.87-1.05)	0.378187	1	0.96 (0.87-1.05)	0.362444	1	0.96 (0.87-1.05)	0.3734	1
HMDB0013331*	C14:2 carnitine	0.95 (0.87-1.04)	0.284713	1	0.95 (0.86-1.04)	0.264262	1	0.95 (0.86-1.04)	0.253097	1	0.95 (0.86-1.04)	0.261974	1
HMDB0013337	C16-OH carnitine	1.09 (0.84-1.41)	0.514132	1	1.08 (0.84-1.41)	0.541112	1	1.09 (0.84-1.42)	0.501026	1	1.1 (0.84-1.43)	0.503001	1
HMDB0013339	C18:1-OH carnitine	0.95 (0.79-1.15)	0.620632	1	0.95 (0.78-1.15)	0.574876	1	0.94 (0.78-1.14)	0.530362	1	0.94 (0.78-1.14)	0.541874	1
HMDB0013622	10-nonadecenoate	0.88 (0.68-1.13)	0.315236	1	0.87 (0.67-1.13)	0.306003	1	0.85 (0.65-1.1)	0.227044	1	0.85 (0.65-1.1)	0.223038	1
HMDB0013631	oleoyl glycine	0.95 (0.86-1.06)	0.37096	1	0.96 (0.86-1.06)	0.404196	1	0.96 (0.86-1.06)	0.421431	1	0.96 (0.86-1.06)	0.396557	1
HMDB0013678	4-hydroxyhippurate	1 (0.91-1.1)	0.999369	1	1 (0.91-1.11)	0.941194	1	1 (0.91-1.11)	0.963049	1	1 (0.91-1.11)	0.975328	1
HMDB0013713	N-acetyltryptophan	1.08 (0.99-1.19)	0.0944229	1	1.08 (0.98-1.19)	0.10045	1	1.08 (0.98-1.19)	0.102182	1	1.08 (0.98-1.19)	0.113074	1
HMDB0013733*	trimethylbenzene	0.94 (0.82-1.08)	0.385611	1	0.92 (0.8-1.07)	0.279172	1	0.93 (0.81-1.07)	0.323507	1	0.94 (0.81-1.08)	0.386726	1
HMDB0014323	valsartan	0.88 (0.75-1.04)	0.139366	1	0.9 (0.76-1.06)	0.19764	1	0.89 (0.76-1.06)	0.187575	1	0.89 (0.75-1.05)	0.176522	1
HMDB0014611	quinine	0.83 (0.65-1.04)	0.106486	1	0.83 (0.65-1.04)	0.109695	1	0.82 (0.65-1.03)	0.0890344	1	0.81 (0.64-1.02)	0.0783027	1
HMDB0015052	metronidazole	1.04 (0.91-1.19)	0.594524	1	1.02 (0.89-1.17)	0.772008	1	1.02 (0.88-1.17)	0.802319	1	1.02 (0.89-1.17)	0.787752	1
HMDB0015150	sulfamethoxazole	1.14 (1.03-1.27)	0.00943311	1	1.14 (1.03-1.26)	0.0130165	1	1.14 (1.03-1.26)	0.0138093	1	1.14 (1.03-1.26)	0.0132456	1
HMDB0015168	cerulenin	1 (0.87-1.14)	0.972961	1	0.99 (0.87-1.13)	0.901293	1	0.99 (0.87-1.14)	0.926295	1	0.99 (0.87-1.14)	0.918947	1
HMDB0029377	piperine	1.01 (0.92-1.11)	0.824817	1	1.02 (0.92-1.12)	0.748522	1	1.02 (0.92-1.12)	0.754286	1	1.01 (0.92-1.12)	0.782345	1
HMDB0029416	NMMA	0.97 (0.89-1.07)	0.565716	1	0.96 (0.88-1.06)	0.450396	1	0.96 (0.88-1.06)	0.412012	1	0.96 (0.87-1.06)	0.403418	1
HMDB0029723	saccharin	1.16 (0.9-1.49)	0.241327	1	1.17 (0.9-1.51)	0.238792	1	1.17 (0.91-1.51)	0.231544	1	1.17 (0.9-1.51)	0.239538	1
HMDB0031106*	C51:0 TAG	1.03 (0.93-1.15)	0.531044	1	1.03 (0.92-1.15)	0.610976	1	1.03 (0.92-1.15)	0.618474	1	1.03 (0.92-1.15)	0.582975	1
HMDB0031667	nor-psi-tropine	1.16 (0.94-1.43)	0.169303	1	1.16 (0.94-1.43)	0.159394	1	1.16 (0.94-1.43)	0.169488	1	1.16 (0.94-1.43)	0.169885	1
HMDB0032055	N-acetylhistidine	1 (0.9-1.11)	0.959909	1	1 (0.9-1.11)	0.975316	1	1 (0.9-1.11)	0.985898	1	1.01 (0.9-1.12)	0.918183	1
HMDB0032390	2-methyl-4,5-benzoxazole	1.02 (0.9-1.15)	0.763238	1	1.02 (0.9-1.16)	0.718411	1	1.03 (0.91-1.17)	0.659954	1	1.03 (0.91-1.17)	0.669118	1
HMDB0034169	methyl N-methylanthranilate	0.99 (0.89-1.11)	0.928272	1	1.01 (0.91-1.13)	0.817796	1	1.01 (0.91-1.14)	0.80434	1	1.02 (0.91-1.14)	0.771289	1
HMDB0042062*	C43:0 TAG	0.97 (0.88-1.08)	0.579541	1	0.97 (0.87-1.07)	0.501482	1	0.96 (0.87-1.07)	0.485658	1	0.97 (0.87-1.07)	0.516167	1
HMDB0042063*	C44:0 TAG	1.01 (0.92-1.12)	0.81556	1	1.01 (0.91-1.12)	0.888531	1	1.01 (0.91-1.12)	0.910385	1	1.01 (0.91-1.12)	0.869238	1
HMDB0042076*	C47:2 TAG	1.07 (0.97-1.18)	0.192332	1	1.07 (0.96-1.18)	0.23677	1	1.06 (0.96-1.18)	0.24633	1	1.07 (0.96-1.18)	0.231515	1
HMDB0042093*	C45:0 TAG	0.92 (0.82-1.02)	0.112939	1	0.92 (0.83-1.03)	0.132818	1	0.92 (0.83-1.02)	0.129989	1	0.92 (0.83-1.03)	0.142549	1
HMDB0042094*	C47:0 TAG	0.91 (0.75-1.1)	0.310391	1	0.93 (0.76-1.12)	0.432572	1	0.9 (0.74-1.1)	0.315246	1	0.9 (0.74-1.1)	0.30644	1
HMDB0042095*	C49:0 TAG	0.86 (0.71-1.05)	0.142494	1	0.86 (0.71-1.06)	0.161854	1	0.84 (0.68-1.03)	0.0981637	1	0.85 (0.69-1.04)	0.116717	1
HMDB0042098*	C43:1 TAG	1.06 (0.96-1.18)	0.240597	1	1.06 (0.95-1.17)	0.296436	1	1.06 (0.95-1.17)	0.308516	1	1.06 (0.95-1.18)	0.287051	1
HMDB0042099*	C45:1 TAG	1.02 (0.92-1.13)	0.718101	1	1.01 (0.91-1.12)	0.799942	1	1.01 (0.91-1.12)	0.819369	1	1.02 (0.91-1.13)	0.778846	1
HMDB0042100*	C47:1 TAG	1.02 (0.92-1.12)	0.769186	1	1.01 (0.91-1.12)	0.800789	1	1.01 (0.91-1.12)	0.811571	1	1.02 (0.92-1.13)	0.762796	1
HMDB0042103*	C49:3 TAG	1.11 (1-1.23)	0.0411147	1	1.11 (1-1.23)	0.0571173	1	1.11 (1-1.23)	0.0579417	1	1.11 (1-1.23)	0.0556926	1
HMDB0042104*	C51:1 TAG	1.09 (0.98-1.21)	0.117585	1	1.08 (0.97-1.21)	0.152457	1	1.08 (0.97-1.21)	0.153055	1	1.09 (0.97-1.22)	0.141272	1
HMDB0042196*	C53:2 TAG	1.13 (1.02-1.25)	0.0193489	1	1.12 (1.01-1.25)	0.0307136	1	1.12 (1.01-1.25)	0.0315447	1	1.13 (1.01-1.26)	0.0292409	1
HMDB0042279*	C44:2 TAG	1.08 (0.82-1.42)	0.586274	1	1.04 (0.79-1.38)	0.78394	1	1.05 (0.79-1.38)	0.754599	1	1.05 (0.8-1.4)	0.714514	1
HMDB0042301*	C44:1 TAG	1.07 (0.81-1.4)	0.641019	1	1.03 (0.78-1.36)	0.854075	1	1.03 (0.78-1.37)	0.821625	1	1.04 (0.79-1.38)	0.773076	1
HMDB0042548*	C46:4 TAG	1.12 (0.85-1.47)	0.422576	1	1.08 (0.82-1.43)	0.590044	1	1.08 (0.82-1.44)	0.574363	1	1.09 (0.82-1.44)	0.558067	1
HMDB0042751*	C46:3 TAG	1.11 (0.84-1.46)	0.456071	1	1.07 (0.81-1.42)	0.645844	1	1.07 (0.81-1.42)	0.631705	1	1.07 (0.81-1.42)	0.622257	1
HMDB0042789*	C48:5 TAG	1.19 (0.9-1.57)	0.217808	1	1.15 (0.87-1.53)	0.315638	1	1.16 (0.88-1.54)	0.301453	1	1.16 (0.88-1.53)	0.305568	1
HMDB0042811*	C48:4 TAG	1.12 (0.86-1.48)	0.401482	1	1.09 (0.82-1.44)	0.557786	1	1.09 (0.82-1.44)	0.552472	1	1.09 (0.82-1.44)	0.561168	1
HMDB0043058*	C53:3 TAG	1.13 (1.01-1.26)	0.0280714	1	1.12 (1.01-1.25)	0.0357895	1	1.12 (1.01-1.25)	0.0347166	1	1.13 (1.01-1.27)	0.0286427	1
HMDB0043169*	C43:2 TAG	1.16 (1.04-1.3)	0.00776144	1	1.16 (1.04-1.3)	0.00871791	1	1.16 (1.04-1.3)	0.0103609	1	1.16 (1.04-1.3)	0.0102738	1
HMDB0043170*	C45:2 TAG	1.09 (0.99-1.21)	0.0923747	1	1.09 (0.98-1.21)	0.117031	1	1.09 (0.98-1.21)	0.124208	1	1.09 (0.98-1.21)	0.114506	1
HMDB0059824	4-hydroxy-3-methylacetophenone	1.05 (0.95-1.16)	0.356103	1	1.04 (0.94-1.15)	0.459756	1	1.04 (0.94-1.15)	0.454428	1	1.04 (0.94-1.16)	0.426897	1
HMDB0060037*	10-HDoHE	0.88 (0.7-1.12)	0.304649	1	0.91 (0.72-1.16)	0.458247	1	0.91 (0.71-1.15)	0.420345	1	0.91 (0.71-1.16)	0.433041	1
HMDB0060038	10-heptadecenoate	1 (0.81-1.23)	0.989355	1	1.02 (0.83-1.27)	0.830903	1	1 (0.81-1.24)	0.992674	1	1.01 (0.81-1.25)	0.946593	1
HMDB0061112	CMPF	0.87 (0.72-1.05)	0.14564	1	0.88 (0.73-1.06)	0.172597	1	0.87 (0.72-1.05)	0.158429	1	0.87 (0.72-1.06)	0.162234	1
HMDB0061384	Acisoga	1.01 (0.8-1.29)	0.911054	1	1.02 (0.8-1.3)	0.872831	1	1.02 (0.8-1.3)	0.892185	1	1.01 (0.79-1.29)	0.929231	1
HMDB0072780*	C42:0 TAG	1 (0.76-1.31)	0.977021	1	0.96 (0.73-1.27)	0.774091	1	0.97 (0.73-1.28)	0.804682	1	0.97 (0.73-1.29)	0.856898	1
HMDB0240212	DMGV	1.02 (0.88-1.18)	0.792987	1	1 (0.85-1.18)	0.972506	1	1 (0.85-1.17)	0.99095	1	1.01 (0.86-1.19)	0.869775	1

### Sheet: Supplementary Table 3
Supplementary Table 2: Associations between metabolite classes and persistent daily tinnitus among 488 cases and 5989 controls in the Nurses’ Health Study and Nurses’ Health Study II.
Model 1 adjusts for age, fasting status, season of blood draw, collection, cohort, endpoint; all covariates in Model 3 + smoking status, physical activity, DASH dietary score, alcohol intake.
Model 2 adjusts for all covariates in Model 1+ body mass index;
Model 3 adjusts for all covariates in Model 2 + menopausal status + current oral hormone use, current oral contraceptive use;
Model 4 adjusts for all covariates in Model 3 + smoking status, physical activity, DASH dietary score, alcohol intake.
FDR: false discovery rate
pathway	pval.m1	FDR.m1	NES.m1	pval.m2	FDR.m2	NES.m2	pval.m3	FDR.m3	NES.m3	pval.m4	FDR.m4	NES.m4
Triglycerides	1.96692e-14	4.32723e-13	2.70027	4.51988e-14	9.94375e-13	2.64861	8.93522e-15	1.96575e-13	2.7474	6.51811e-14	1.43398e-12	2.67954
Phosphatidylethanolamines	3.78411e-10	4.16252e-09	2.448	1.30165e-10	1.43181e-09	2.54345	2.06364e-10	2.27001e-09	2.5731	1.14143e-11	1.25558e-10	2.47997
Diglycerides	0.0146112	0.0535742	1.60887	0.00921534	0.0337896	1.72579	0.00582837	0.0213707	1.77347	0.0137222	0.0503147	1.65521
Phosphatidylcholines	0.0608	0.15164	1.50432	0.0344395	0.0921993	1.55338	0.0283724	0.0693549	1.58197	0.0439739	0.107492	1.52126
Organonitrogen compounds	0.5	0.647059	0.995683	0.506518	0.696462	1.02289	0.404215	0.592848	1.08527	0.481547	0.663331	1.0289
Organic acids and derivatives	0.480974	0.647059	0.988379	0.435508	0.68437	1.01593	0.385737	0.592848	1.03759	0.481301	0.663331	0.998567
Sphingomyelins	0.722892	0.837032	0.802153	0.683566	0.83547	0.826317	0.685289	0.793492	0.829025	0.676923	0.783806	0.834995
Nucleosides, nucleotides, and analogues	0.780399	0.858439	0.765045	0.761649	0.881909	0.770487	0.761165	0.797411	0.767512	0.717466	0.789212	0.807819
Organoheterocyclic compounds	0.902156	0.945116	0.650931	0.819967	0.901964	0.730709	0.759358	0.797411	0.77454	0.827974	0.867402	0.707937
Ceramides	0.947368	0.947368	0.586685	0.93018	0.93018	-0.606314	0.86653	0.86653	-0.648223	0.899761	0.899761	-0.623004
Benzene and substituted derivatives	0.587583	0.718157	-0.87194	0.468468	0.687087	-1.00035	0.455852	0.626389	-1.00249	0.505967	0.663331	-0.955979
Fatty Acyls	0.428571	0.647059	-1.00531	0.929539	0.93018	-0.671921	0.501211	0.626389	-0.979807	0.514851	0.663331	-0.966568
Phosphatidylserines	0.449782	0.647059	-1.02321	0.550538	0.71246	-0.955145	0.5125	0.626389	-0.997033	0.542725	0.663331	-0.968505
Steroids and steroid derivatives	0.247449	0.41876	-1.18159	0.411609	0.68437	-1.03138	0.278802	0.471819	-1.16339	0.193384	0.327266	-1.24963
Alkaloids and derivatives	0.157205	0.31441	-1.35219	0.167742	0.307527	-1.303	0.1375	0.252083	-1.3422	0.106236	0.194765	-1.36574
Carboxylic acids and derivatives	0.17866	0.327543	-1.26029	0.0904255	0.180851	-1.39181	0.0955711	0.191142	-1.40696	0.0794797	0.158959	-1.44222
Phosphatidylethanolamine plasmalogens	0.0620347	0.15164	-1.50628	0.0443844	0.0976457	-1.52331	0.027674	0.0693549	-1.54129	0.0699482	0.153886	-1.48812
Carnitines	0.0948718	0.208718	-1.37937	0.0377179	0.0921993	-1.5327	0.0397214	0.0873871	-1.5034	0.0371133	0.102062	-1.50389
Lysophosphatidylethanolamines	0.0219253	0.0689082	-1.6638	0.0171985	0.0540525	-1.71448	0.0202944	0.0637823	-1.64543	0.0339493	0.102062	-1.69822
Phosphatidylcholine plasmalogens	0.000419555	0.00184604	-2.03383	0.00137765	0.00606167	-1.95212	0.00212775	0.00936212	-1.87444	0.0040338	0.0177487	-1.90364
Lysophosphatidylcholines	1.83921e-05	0.000101157	-2.17843	4.02962e-05	0.000221629	-2.14593	9.53204e-05	0.000524262	-2.128	6.93435e-05	0.00038139	-2.23008
Cholesteryl esters	1.5196e-05	0.000101157	-2.25437	1.49989e-05	0.000109992	-2.24179	1.23345e-05	9.04533e-05	-2.23169	9.2324e-06	6.77042e-05	-2.30199

### Sheet: Supplementary Table 4
Supplementary Table 3: Individual metabolites associated with persistent daily tinnitus, without (129 cases, 3928 controls) and with moderate or severe hearing loss (160 cases, 675 controls), in the Nurses’ Health Study and Nurses’ Health Study II.
Model 1 adjusts for age, race, fasting status, season of blood draw, collection, cohort, endpoint; all covariates in Model 3 + smoking status, physical activity, DASH dietary score, alcohol intake.
Model 4 adjusts for all covariates in Model 3 + body mass index + menopausal status + current oral hormone use + current oral contraceptive use + smoking status, physical activity, DASH dietary score, alcohol intake.
NEF: Number of effective tests adjusted p value
		Model 1									Model 4
		All			Without hearing loss			With hearing loss			All			Without hearing loss			With hearing loss
HMDB_ID	METABOLITE	OR.CI.m1.all	p.value.m1.all	NEF.m1.all	OR.CI.m1.noHL	p.value.m1.noHL	NEF.m1.noHL	OR.CI.m1.HL	p.value.m1.HL	NEF.m1.HL	OR.CI.m4.all	p.value.m4.all	NEF.m4.all	OR.CI.m4.noHL	p.value.m4.noHL	NEF.m4.noHL	OR.CI.m4.HL	p.value.m4.HL	NEF.m4.HL
HMDB0000008*	alpha-hydroxybutyrate	1 (0.84-1.18)	0.976045	1	0.91 (0.68-1.2)	0.495066	1	0.89 (0.59-1.31)	0.544466	1	0.98 (0.82-1.17)	0.813915	1	0.9 (0.66-1.21)	0.469303	1	0.69 (0.43-1.12)	0.130411	1
HMDB0000012	2-deoxyuridine	1.02 (0.79-1.33)	0.869745	1	1 (0.6-1.66)	0.992365	1	1.02 (0.65-1.58)	0.9265	1	1.02 (0.78-1.33)	0.896018	1	0.97 (0.57-1.65)	0.910986	1	1.05 (0.63-1.73)	0.863635	1
HMDB0000017	4-pyridoxate	1.15 (0.97-1.36)	0.108401	1	1.26 (0.95-1.68)	0.111559	1	1.1 (0.72-1.7)	0.65044	1	1.14 (0.95-1.36)	0.157227	1	1.28 (0.95-1.73)	0.101132	1	0.97 (0.61-1.56)	0.91096	1
HMDB0000019	alpha-ketoisovalerate	0.85 (0.7-1.02)	0.0862231	1	0.75 (0.54-1.03)	0.0803581	1	0.75 (0.44-1.26)	0.280487	1	0.83 (0.69-1)	0.0550302	1	0.71 (0.51-0.99)	0.0416654	1	0.62 (0.34-1.13)	0.118933	1
HMDB0000026	N-carbamoyl-beta-alanine	0.95 (0.87-1.04)	0.274916	1	0.94 (0.79-1.12)	0.501987	1	0.97 (0.81-1.16)	0.723919	1	0.94 (0.86-1.04)	0.222527	1	0.94 (0.79-1.12)	0.495942	1	0.94 (0.78-1.12)	0.466629	1
HMDB0000033	carnosine	1.1 (0.98-1.24)	0.112428	1	1.1 (0.89-1.37)	0.370075	1	0.85 (0.67-1.06)	0.143951	1	1.11 (0.99-1.25)	0.0822275	1	1.12 (0.9-1.39)	0.307517	1	0.84 (0.67-1.06)	0.142914	1
HMDB0000036	Taurocholic acid	1.03 (0.85-1.25)	0.775833	1	0.95 (0.65-1.38)	0.78081	1	1.28 (0.89-1.86)	0.178162	1	1.03 (0.85-1.26)	0.748783	1	0.98 (0.66-1.45)	0.902272	1	1.36 (0.92-2)	0.123667	1
HMDB0000043	betaine	0.9 (0.82-0.98)	0.0204425	1	1.05 (0.88-1.25)	0.584264	1	1.01 (0.85-1.21)	0.891326	1	0.9 (0.82-0.99)	0.0269641	1	1.03 (0.86-1.23)	0.752189	1	1.01 (0.84-1.21)	0.935792	1
HMDB0000054	bilirubin	0.93 (0.85-1.03)	0.149318	1	0.99 (0.83-1.18)	0.901469	1	0.84 (0.69-1.02)	0.0810218	1	0.94 (0.85-1.03)	0.187716	1	0.97 (0.81-1.16)	0.747405	1	0.86 (0.7-1.05)	0.137988	1
HMDB0000056	beta-alanine	0.99 (0.84-1.17)	0.882171	1	1.13 (0.83-1.55)	0.441754	1	1.01 (0.74-1.37)	0.966702	1	0.96 (0.81-1.14)	0.637781	1	1.12 (0.81-1.55)	0.481469	1	1 (0.72-1.38)	0.996926	1
HMDB0000062	carnitine	0.99 (0.9-1.08)	0.797237	1	1.15 (0.97-1.37)	0.117367	1	1.04 (0.87-1.23)	0.666197	1	0.98 (0.89-1.07)	0.643536	1	1.15 (0.96-1.37)	0.11929	1	0.99 (0.83-1.19)	0.954935	1
HMDB0000063	cortisol	1.04 (0.94-1.14)	0.448856	1	1.13 (0.94-1.35)	0.186177	1	0.99 (0.83-1.18)	0.884943	1	1.04 (0.95-1.15)	0.377633	1	1.16 (0.96-1.39)	0.118045	1	0.99 (0.83-1.19)	0.903891	1
HMDB0000064	creatine	0.92 (0.84-1.01)	0.094495	1	0.89 (0.75-1.06)	0.188118	1	0.96 (0.81-1.14)	0.64545	1	0.92 (0.83-1.01)	0.0660048	1	0.9 (0.75-1.07)	0.240012	1	0.94 (0.78-1.12)	0.471282	1
HMDB0000067	cholesterol	1.1 (0.98-1.23)	0.112766	1	1.16 (0.94-1.44)	0.167381	1	1.01 (0.82-1.24)	0.919356	1	1.08 (0.97-1.21)	0.171283	1	1.16 (0.93-1.44)	0.179006	1	0.98 (0.8-1.21)	0.868141	1
HMDB0000085	deoxyguanosine	0.84 (0.68-1.03)	0.0973745	1	1.04 (0.68-1.58)	0.868068	1	0.68 (0.45-1)	0.0502828	1	0.83 (0.67-1.02)	0.0800307	1	1.07 (0.71-1.62)	0.738552	1	0.68 (0.45-1.03)	0.0666319	1
HMDB0000092	dimethylglycine	1.03 (0.94-1.13)	0.531016	1	1.05 (0.88-1.26)	0.557672	1	1.11 (0.93-1.33)	0.25037	1	1.03 (0.94-1.13)	0.546855	1	1.03 (0.86-1.23)	0.750888	1	1.09 (0.91-1.31)	0.360184	1
HMDB0000101	2-deoxyadenosine	0.85 (0.63-1.14)	0.278863	1	1.1 (0.63-1.92)	0.728232	1	1.05 (0.61-1.82)	0.851978	1	0.84 (0.62-1.13)	0.24254	1	1.06 (0.61-1.84)	0.847732	1	1.08 (0.6-1.94)	0.791047	1
HMDB0000112	GABA	0.95 (0.86-1.04)	0.283549	1	0.89 (0.74-1.06)	0.192093	1	0.9 (0.75-1.08)	0.262972	1	0.94 (0.85-1.04)	0.215363	1	0.9 (0.75-1.07)	0.23035	1	0.87 (0.72-1.06)	0.165981	1
HMDB0000118	homovanillate	1.03 (0.86-1.24)	0.717827	1	0.88 (0.64-1.22)	0.451458	1	0.99 (0.64-1.55)	0.970853	1	1 (0.82-1.21)	0.977267	1	0.87 (0.62-1.23)	0.439377	1	0.88 (0.54-1.44)	0.6211	1
HMDB0000123	glycine	0.97 (0.88-1.06)	0.481132	1	1.05 (0.87-1.26)	0.611483	1	0.99 (0.82-1.19)	0.916486	1	0.98 (0.89-1.08)	0.655462	1	1.06 (0.88-1.29)	0.54293	1	1.01 (0.84-1.22)	0.906304	1
HMDB0000128	guanidoacetic acid	0.93 (0.84-1.02)	0.109697	1	0.91 (0.76-1.09)	0.294239	1	0.97 (0.81-1.15)	0.693149	1	0.93 (0.84-1.02)	0.116948	1	0.91 (0.75-1.09)	0.291258	1	1 (0.83-1.2)	0.988788	1
HMDB0000138	Glycocholic acid	0.95 (0.78-1.16)	0.635562	1	0.88 (0.6-1.28)	0.496002	1	1.34 (0.92-1.94)	0.122475	1	0.95 (0.78-1.16)	0.643573	1	0.86 (0.58-1.27)	0.445192	1	1.41 (0.96-2.08)	0.078076	1
HMDB0000139	glycerate	1.05 (0.88-1.27)	0.569005	1	1.09 (0.8-1.49)	0.575489	1	1.22 (0.71-2.17)	0.474046	1	1.05 (0.87-1.26)	0.606559	1	1.11 (0.81-1.51)	0.519849	1	1.16 (0.63-2.16)	0.632061	1
HMDB0000152	gentisate	1.16 (0.97-1.4)	0.10639	1	1.13 (0.82-1.55)	0.452228	1	1.03 (0.65-1.66)	0.889277	1	1.16 (0.96-1.4)	0.118514	1	1.17 (0.84-1.62)	0.352276	1	0.92 (0.54-1.57)	0.755822	1
HMDB0000158	tyrosine	0.92 (0.84-1.01)	0.0797133	1	0.96 (0.8-1.14)	0.615363	1	0.95 (0.8-1.13)	0.559759	1	0.89 (0.81-0.98)	0.0219015	1	0.93 (0.78-1.12)	0.465803	1	0.93 (0.77-1.11)	0.407994	1
HMDB0000161	alanine	1.01 (0.92-1.11)	0.799323	1	1.15 (0.96-1.37)	0.120121	1	1.01 (0.84-1.21)	0.925486	1	0.99 (0.9-1.09)	0.895313	1	1.14 (0.95-1.36)	0.154296	1	0.97 (0.8-1.17)	0.761341	1
HMDB0000162	proline	0.97 (0.88-1.06)	0.516779	1	1.03 (0.86-1.23)	0.750012	1	0.98 (0.82-1.17)	0.830393	1	0.96 (0.87-1.06)	0.394343	1	1.02 (0.85-1.22)	0.830838	1	0.95 (0.79-1.14)	0.557664	1
HMDB0000167	threonine	0.96 (0.87-1.06)	0.413104	1	0.84 (0.7-1.01)	0.0718212	1	1.05 (0.87-1.26)	0.632472	1	0.96 (0.87-1.06)	0.420669	1	0.87 (0.72-1.04)	0.133549	1	1.06 (0.87-1.28)	0.553219	1
HMDB0000168	asparagine	0.92 (0.83-1)	0.0603259	1	0.86 (0.72-1.02)	0.0895198	1	0.98 (0.82-1.17)	0.822731	1	0.92 (0.84-1.01)	0.0940309	1	0.87 (0.73-1.04)	0.122264	1	1.01 (0.84-1.21)	0.941825	1
HMDB0000172	isoleucine	0.98 (0.89-1.07)	0.613217	1	1.05 (0.88-1.25)	0.586265	1	0.96 (0.8-1.14)	0.643097	1	0.96 (0.87-1.06)	0.429888	1	1.03 (0.86-1.25)	0.718461	1	0.92 (0.76-1.12)	0.398748	1
HMDB0000174	fucose	1.03 (0.86-1.25)	0.724073	1	0.98 (0.71-1.36)	0.916972	1	1.34 (0.82-2.26)	0.252696	1	1.04 (0.86-1.26)	0.669317	1	0.95 (0.69-1.31)	0.768555	1	1.32 (0.74-2.37)	0.345501	1
HMDB0000177	histidine	0.94 (0.86-1.03)	0.193895	1	0.91 (0.76-1.09)	0.291524	1	0.91 (0.76-1.09)	0.306095	1	0.94 (0.85-1.03)	0.178039	1	0.91 (0.76-1.09)	0.307991	1	0.9 (0.75-1.08)	0.261557	1
HMDB0000182	lysine	0.97 (0.88-1.07)	0.561432	1	0.91 (0.76-1.09)	0.329499	1	1.02 (0.85-1.22)	0.817165	1	0.96 (0.87-1.06)	0.406032	1	0.9 (0.75-1.08)	0.25185	1	1.01 (0.84-1.21)	0.933451	1
HMDB0000187	serine	0.85 (0.78-0.94)	0.00127104	0.216077	0.79 (0.66-0.95)	0.0107243	1	1.01 (0.84-1.22)	0.907475	1	0.85 (0.77-0.94)	0.0014957	0.25427	0.78 (0.65-0.94)	0.00957791	1	1.01 (0.84-1.23)	0.89653	1
HMDB0000192	cystine	1 (0.85-1.17)	0.97249	1	1.16 (0.84-1.59)	0.365264	1	1.01 (0.77-1.33)	0.929994	1	0.97 (0.83-1.15)	0.750881	1	1.15 (0.83-1.61)	0.396549	1	0.96 (0.72-1.26)	0.751652	1
HMDB0000197	indoleacetic acid	1.18 (0.98-1.43)	0.0771503	1	1.36 (0.96-1.94)	0.0848317	1	1.23 (0.87-1.77)	0.252476	1	1.19 (0.98-1.44)	0.0819154	1	1.35 (0.94-1.95)	0.101713	1	1.22 (0.82-1.81)	0.326672	1
HMDB0000201	C2 carnitine	0.99 (0.9-1.09)	0.816736	1	1.07 (0.9-1.27)	0.452538	1	0.9 (0.75-1.07)	0.225522	1	0.98 (0.89-1.08)	0.651296	1	1.07 (0.9-1.28)	0.438707	1	0.85 (0.71-1.02)	0.0844913	1
HMDB0000206*	N6-acetyllysine	1.06 (0.97-1.17)	0.199454	1	1.15 (0.97-1.38)	0.111759	1	1.1 (0.91-1.32)	0.332412	1	1.06 (0.97-1.17)	0.210535	1	1.18 (0.99-1.41)	0.0713895	1	1.06 (0.88-1.28)	0.513656	1
HMDB0000207	Oleic acid	1.05 (0.86-1.27)	0.658139	1	1.04 (0.72-1.52)	0.819363	1	0.98 (0.68-1.42)	0.918938	1	1.05 (0.86-1.28)	0.64295	1	1.06 (0.71-1.57)	0.787858	1	0.98 (0.66-1.46)	0.933635	1
HMDB0000210	pantothenic acid	1.06 (0.96-1.16)	0.281118	1	1.27 (1.06-1.53)	0.0093927	1	0.92 (0.75-1.11)	0.375964	1	1.05 (0.95-1.16)	0.330428	1	1.26 (1.04-1.52)	0.0183019	1	0.89 (0.73-1.08)	0.238273	1
HMDB0000212	acetyl-galactosamine	1.1 (0.95-1.27)	0.210416	1	1.03 (0.77-1.38)	0.831133	1	0.95 (0.73-1.24)	0.702606	1	1.1 (0.95-1.28)	0.212204	1	1.03 (0.76-1.39)	0.854235	1	0.9 (0.69-1.18)	0.438984	1
HMDB0000220	Palmitic acid	0.97 (0.79-1.18)	0.735529	1	0.94 (0.64-1.37)	0.730497	1	0.85 (0.6-1.21)	0.376238	1	0.97 (0.79-1.19)	0.782512	1	0.96 (0.63-1.45)	0.837108	1	0.85 (0.58-1.24)	0.402188	1
HMDB0000232	quinolinate	1.19 (1.01-1.42)	0.0436724	1	0.95 (0.72-1.27)	0.73659	1	2.11 (1.31-3.53)	0.00296823	0.504599	1.21 (1.01-1.45)	0.0347722	1	0.98 (0.73-1.33)	0.910784	1	2.04 (1.19-3.5)	0.00955211	1
HMDB0000235	thiamine	1.17 (1.06-1.28)	0.00117407	0.199591	1.26 (1.06-1.51)	0.00830267	1	1.2 (1-1.44)	0.0446295	1	1.18 (1.07-1.3)	0.000760682	0.129316	1.26 (1.05-1.5)	0.0132943	1	1.23 (1.02-1.48)	0.0288067	1
HMDB0000248	thyroxine	0.99 (0.9-1.09)	0.863469	1	0.92 (0.77-1.1)	0.351304	1	1.02 (0.86-1.22)	0.79534	1	1 (0.91-1.1)	0.948301	1	0.92 (0.77-1.1)	0.374239	1	1.06 (0.89-1.27)	0.506727	1
HMDB0000259	serotonin	0.96 (0.87-1.05)	0.388911	1	0.92 (0.77-1.1)	0.370933	1	1.06 (0.88-1.27)	0.557892	1	0.97 (0.88-1.07)	0.499022	1	0.91 (0.76-1.1)	0.336916	1	1.1 (0.92-1.33)	0.298257	1
HMDB0000262	thymine	0.84 (0.7-1)	0.0544356	1	0.81 (0.59-1.1)	0.170071	1	0.82 (0.52-1.26)	0.368649	1	0.83 (0.69-1)	0.0448854	1	0.8 (0.59-1.09)	0.155086	1	0.64 (0.38-1.07)	0.0888138	1
HMDB0000289	urate	1.11 (1.01-1.22)	0.0298516	1	1.02 (0.86-1.23)	0.786679	1	1.17 (0.98-1.4)	0.0826307	1	1.1 (1-1.22)	0.0602909	1	1.03 (0.85-1.25)	0.790277	1	1.12 (0.93-1.35)	0.233851	1
HMDB0000300	uracil	0.95 (0.8-1.13)	0.583793	1	0.94 (0.7-1.25)	0.674737	1	0.9 (0.61-1.32)	0.599158	1	0.92 (0.77-1.09)	0.321688	1	0.93 (0.7-1.25)	0.635436	1	0.74 (0.49-1.14)	0.17316	1
HMDB0000301	urocanic acid	0.97 (0.89-1.07)	0.592773	1	1.01 (0.84-1.2)	0.940498	1	0.95 (0.8-1.13)	0.594664	1	0.97 (0.88-1.07)	0.523662	1	1.01 (0.85-1.21)	0.893224	1	0.94 (0.79-1.12)	0.498601	1
HMDB0000305	vitamin A	1.11 (0.92-1.32)	0.278943	1	1.81 (1.26-2.62)	0.00136198	0.231537	0.87 (0.63-1.2)	0.384058	1	1.08 (0.9-1.29)	0.435119	1	1.89 (1.29-2.77)	0.00109015	0.185326	0.84 (0.6-1.19)	0.325353	1
HMDB0000317*	2-hydroxy-3-methylpentanoate	0.99 (0.82-1.19)	0.887509	1	1.18 (0.86-1.62)	0.309209	1	0.74 (0.47-1.15)	0.189627	1	0.96 (0.79-1.17)	0.689505	1	1.18 (0.84-1.64)	0.342592	1	0.49 (0.27-0.89)	0.0181205	1
HMDB0000355	3-hydroxymethylglutarate	1.26 (1.03-1.55)	0.0273945	1	1.23 (0.87-1.73)	0.244264	1	0.84 (0.48-1.41)	0.505809	1	1.25 (1.01-1.54)	0.0374766	1	1.19 (0.84-1.68)	0.325775	1	0.36 (0.14-0.94)	0.0377297	1
HMDB0000375	3-(3-hydroxyphenyl)propionate	1.07 (0.82-1.41)	0.610873	1	1.13 (0.72-1.78)	0.583326	1	0.86 (0.43-1.69)	0.662184	1	1.07 (0.81-1.41)	0.641579	1	1.11 (0.7-1.76)	0.649076	1	0.73 (0.32-1.68)	0.460693	1
HMDB0000407*	2-hydroxy-3-methylbutyrate	1 (0.83-1.21)	0.983921	1	1.08 (0.79-1.48)	0.636111	1	0.78 (0.49-1.21)	0.269783	1	0.99 (0.82-1.21)	0.941934	1	1.11 (0.79-1.55)	0.557469	1	0.57 (0.33-1)	0.0495906	1
HMDB0000448*	adipate	1.1 (0.93-1.31)	0.251208	1	1.21 (0.91-1.62)	0.188307	1	0.75 (0.5-1.09)	0.136695	1	1.11 (0.93-1.32)	0.245138	1	1.17 (0.87-1.56)	0.303367	1	0.72 (0.48-1.07)	0.107322	1
HMDB0000462	allantoin	1.03 (0.94-1.13)	0.555225	1	1.08 (0.9-1.29)	0.407442	1	1.13 (0.94-1.36)	0.204677	1	1.02 (0.93-1.12)	0.679368	1	1.08 (0.9-1.29)	0.419177	1	1.11 (0.91-1.34)	0.301713	1
HMDB0000479*	3-methylhistidine	1.06 (0.95-1.18)	0.305793	1	1.11 (0.91-1.35)	0.297478	1	0.93 (0.75-1.14)	0.494721	1	1.07 (0.96-1.19)	0.253875	1	1.12 (0.92-1.37)	0.270466	1	0.94 (0.75-1.16)	0.545225	1
HMDB0000491*	alpha-keto-beta-methylvalerate	0.7 (0.58-0.85)	0.000233242	0.0396511	0.76 (0.55-1.05)	0.0950437	1	0.46 (0.25-0.79)	0.00741376	1	0.68 (0.56-0.82)	7.94611e-05	0.0135084	0.7 (0.5-0.98)	0.038809	1	0.24 (0.1-0.54)	0.000618116	0.10508
HMDB0000508*	adonitol	1.13 (0.94-1.37)	0.182121	1	1.05 (0.76-1.45)	0.767231	1	1.37 (0.89-2.2)	0.161293	1	1.13 (0.94-1.37)	0.204207	1	1.12 (0.8-1.56)	0.513032	1	1.07 (0.63-1.8)	0.807517	1
HMDB0000510	2-aminoadipate	0.94 (0.8-1.12)	0.514029	1	0.84 (0.63-1.12)	0.23981	1	1.21 (0.79-1.85)	0.376365	1	0.92 (0.77-1.09)	0.339413	1	0.83 (0.62-1.12)	0.229995	1	1.06 (0.67-1.69)	0.798053	1
HMDB0000511	Capric acid	0.99 (0.81-1.2)	0.917773	1	0.82 (0.56-1.19)	0.292821	1	1.02 (0.7-1.49)	0.904256	1	0.99 (0.81-1.21)	0.95207	1	0.83 (0.57-1.21)	0.32341	1	1.1 (0.73-1.67)	0.648638	1
HMDB0000518	Chenodeoxycholic acid	0.98 (0.8-1.19)	0.809014	1	0.95 (0.65-1.39)	0.809676	1	1.34 (0.93-1.97)	0.125389	1	0.98 (0.8-1.2)	0.845202	1	0.97 (0.65-1.44)	0.871245	1	1.44 (0.97-2.14)	0.0723843	1
HMDB0000529	5-dodecenoate	1.08 (0.88-1.33)	0.444089	1	1.06 (0.73-1.55)	0.751283	1	1.18 (0.79-1.78)	0.425555	1	1.08 (0.87-1.33)	0.498009	1	1.06 (0.71-1.58)	0.763091	1	1.12 (0.73-1.73)	0.597644	1
HMDB0000532	acetylglycine	1.1 (0.93-1.29)	0.272308	1	1.2 (0.87-1.65)	0.270746	1	1.17 (0.87-1.57)	0.298112	1	1.16 (0.98-1.38)	0.0861622	1	1.3 (0.93-1.81)	0.127474	1	1.22 (0.89-1.68)	0.206029	1
HMDB0000544	5-hydroxymethyl-4-methyluracil	1.08 (0.96-1.21)	0.179407	1	1.1 (0.89-1.36)	0.389579	1	1 (0.8-1.24)	0.972165	1	1.09 (0.97-1.23)	0.155931	1	1.12 (0.9-1.4)	0.298847	1	0.96 (0.76-1.21)	0.728734	1
HMDB0000555*	3-methyladipate	0.97 (0.82-1.16)	0.763895	1	0.99 (0.75-1.31)	0.947007	1	0.92 (0.6-1.41)	0.711269	1	0.95 (0.8-1.14)	0.601549	1	0.99 (0.74-1.32)	0.928603	1	0.83 (0.54-1.29)	0.411725	1
HMDB0000557	Alloisoleucine	1 (0.81-1.24)	0.969415	1	1.17 (0.78-1.76)	0.446714	1	0.86 (0.59-1.25)	0.434506	1	0.99 (0.8-1.23)	0.942731	1	1.18 (0.78-1.78)	0.438914	1	0.8 (0.53-1.2)	0.27792	1
HMDB0000562	creatinine	1.08 (0.99-1.19)	0.089991	1	1.21 (1.01-1.45)	0.0385969	1	1.04 (0.88-1.23)	0.65632	1	1.1 (1-1.21)	0.0499975	1	1.23 (1.03-1.47)	0.0248176	1	1.01 (0.85-1.2)	0.896884	1
HMDB0000610*	C18:2 CE	0.85 (0.77-0.94)	0.00200507	0.340862	0.78 (0.64-0.94)	0.010894	1	0.85 (0.7-1.03)	0.0946728	1	0.85 (0.76-0.94)	0.00258087	0.438749	0.76 (0.62-0.93)	0.00914966	1	0.87 (0.71-1.07)	0.184262	1
HMDB0000613*	erythronate	1.24 (1.03-1.49)	0.0231836	1	1.19 (0.87-1.62)	0.276897	1	1.58 (0.9-2.91)	0.122632	1	1.26 (1.05-1.53)	0.015859	1	1.21 (0.88-1.66)	0.241428	1	1.65 (0.86-3.17)	0.131783	1
HMDB0000619	Cholic acid	0.95 (0.78-1.15)	0.578823	1	0.87 (0.59-1.28)	0.488909	1	1.36 (0.93-2.02)	0.122432	1	0.94 (0.77-1.15)	0.566069	1	0.84 (0.56-1.26)	0.409965	1	1.47 (0.97-2.23)	0.0692008	1
HMDB0000623	preliminary_ID_Dodecanedioic acid (isomer)	0.96 (0.78-1.16)	0.647323	1	0.81 (0.56-1.17)	0.256086	1	1.41 (0.95-2.14)	0.0941034	1	0.94 (0.77-1.15)	0.564005	1	0.83 (0.57-1.21)	0.325009	1	1.47 (0.96-2.26)	0.078637	1
HMDB0000630*	cytosine	1.04 (0.95-1.14)	0.40379	1	1.12 (0.94-1.34)	0.192245	1	0.99 (0.83-1.19)	0.911735	1	1.05 (0.96-1.15)	0.31468	1	1.13 (0.94-1.35)	0.186922	1	1.02 (0.85-1.22)	0.847489	1
HMDB0000631	Glycodeoxycholic acid	1 (0.82-1.21)	0.96505	1	0.93 (0.63-1.36)	0.711798	1	1.31 (0.9-1.94)	0.160838	1	0.99 (0.81-1.2)	0.903069	1	0.92 (0.62-1.37)	0.682652	1	1.39 (0.92-2.08)	0.116693	1
HMDB0000637	Glycochenodeoxycholic acid	0.9 (0.74-1.09)	0.274652	1	0.76 (0.52-1.11)	0.153074	1	1.24 (0.88-1.75)	0.211562	1	0.89 (0.73-1.09)	0.264253	1	0.73 (0.49-1.08)	0.110093	1	1.24 (0.88-1.75)	0.223897	1
HMDB0000638	preliminary_ID_Dodecanoic acid	1.01 (0.83-1.23)	0.917331	1	0.95 (0.65-1.38)	0.769957	1	1.14 (0.8-1.65)	0.466719	1	1.01 (0.83-1.24)	0.908641	1	0.92 (0.63-1.35)	0.687043	1	1.24 (0.84-1.83)	0.268957	1
HMDB0000641	glutamine	0.96 (0.87-1.05)	0.358811	1	1.04 (0.87-1.24)	0.663604	1	1.03 (0.87-1.23)	0.722627	1	0.97 (0.88-1.07)	0.542839	1	1.05 (0.88-1.26)	0.577362	1	1.06 (0.89-1.27)	0.485311	1
HMDB0000650	2-aminobutyrate	0.95 (0.79-1.14)	0.552197	1	0.83 (0.6-1.14)	0.253487	1	1.02 (0.66-1.58)	0.934357	1	0.93 (0.77-1.13)	0.477248	1	0.85 (0.61-1.19)	0.343359	1	0.84 (0.49-1.42)	0.511172	1
HMDB0000651	C10 carnitine	0.97 (0.88-1.06)	0.462353	1	0.87 (0.73-1.04)	0.118185	1	0.95 (0.79-1.14)	0.604374	1	0.96 (0.88-1.06)	0.455537	1	0.88 (0.74-1.05)	0.17015	1	0.94 (0.78-1.13)	0.518406	1
HMDB0000658*	C16:1 CE	0.99 (0.89-1.1)	0.831531	1	0.94 (0.78-1.14)	0.55166	1	0.98 (0.8-1.2)	0.851671	1	0.99 (0.89-1.1)	0.839885	1	0.98 (0.81-1.2)	0.859132	1	0.93 (0.75-1.14)	0.488326	1
HMDB0000670*	homoarginine	1 (0.9-1.12)	0.950277	1	1.02 (0.82-1.26)	0.875579	1	0.97 (0.8-1.18)	0.738935	1	0.99 (0.88-1.1)	0.827982	1	1.02 (0.82-1.28)	0.835019	1	0.97 (0.79-1.19)	0.774298	1
HMDB0000672	preliminary_ID_Hexadecanedioic acid (isomer)	0.96 (0.79-1.17)	0.706063	1	0.91 (0.62-1.34)	0.646044	1	1.05 (0.72-1.54)	0.809539	1	0.96 (0.79-1.16)	0.657733	1	0.9 (0.61-1.33)	0.593831	1	1.08 (0.72-1.6)	0.711055	1
HMDB0000673	Linoleic acid	1.09 (0.89-1.32)	0.407962	1	1.17 (0.8-1.7)	0.422025	1	0.96 (0.66-1.4)	0.828026	1	1.09 (0.89-1.33)	0.398761	1	1.17 (0.79-1.73)	0.420325	1	0.98 (0.65-1.47)	0.91946	1
HMDB0000679	homocitrulline	1.31 (1.15-1.49)	4.98068e-05	0.00846715	1.32 (1.05-1.66)	0.0168262	1	1.18 (0.91-1.54)	0.208535	1	1.32 (1.16-1.5)	3.74425e-05	0.00636523	1.34 (1.06-1.69)	0.0132157	1	1.13 (0.86-1.49)	0.372345	1
HMDB0000682	indoxylsulfate	0.98 (0.83-1.16)	0.82795	1	0.94 (0.71-1.25)	0.67383	1	1.63 (1.04-2.65)	0.0388467	1	0.99 (0.84-1.18)	0.951091	1	0.92 (0.69-1.23)	0.59085	1	1.53 (0.92-2.54)	0.0992032	1
HMDB0000684	kynurenine	1.06 (0.9-1.26)	0.476001	1	0.99 (0.74-1.31)	0.925638	1	1.53 (0.99-2.42)	0.0596445	1	1.06 (0.89-1.27)	0.519006	1	0.97 (0.72-1.31)	0.857448	1	1.47 (0.91-2.37)	0.115301	1
HMDB0000687	leucine	0.95 (0.87-1.04)	0.300033	1	1 (0.84-1.19)	0.978737	1	0.96 (0.8-1.14)	0.626622	1	0.93 (0.85-1.03)	0.165688	1	0.98 (0.81-1.18)	0.81294	1	0.92 (0.76-1.11)	0.377937	1
HMDB0000688	C5 carnitine	0.98 (0.89-1.07)	0.626304	1	1 (0.84-1.19)	0.978826	1	1.03 (0.86-1.24)	0.740974	1	0.96 (0.87-1.06)	0.431066	1	0.98 (0.82-1.17)	0.815723	1	0.98 (0.81-1.18)	0.822439	1
HMDB0000691	malonate	0.89 (0.74-1.08)	0.235837	1	0.99 (0.72-1.36)	0.941081	1	0.78 (0.46-1.27)	0.32041	1	0.88 (0.73-1.06)	0.164461	1	0.98 (0.71-1.34)	0.884062	1	0.67 (0.39-1.16)	0.156167	1
HMDB0000694	2-hydroxyglutarate	1.06 (0.86-1.3)	0.577937	1	1.11 (0.78-1.56)	0.567827	1	1.81 (0.91-4.08)	0.112164	1	1.08 (0.88-1.33)	0.468613	1	1.16 (0.81-1.66)	0.40607	1	1.36 (0.57-3.25)	0.484963	1
HMDB0000696	methionine	0.94 (0.85-1.03)	0.169163	1	0.98 (0.83-1.17)	0.859754	1	0.92 (0.77-1.1)	0.370017	1	0.94 (0.85-1.03)	0.181914	1	0.99 (0.83-1.18)	0.875629	1	0.93 (0.77-1.11)	0.421691	1
HMDB0000698	Glycolithocholic acid	0.95 (0.78-1.16)	0.642323	1	0.93 (0.64-1.36)	0.7156	1	0.96 (0.67-1.37)	0.816332	1	0.94 (0.77-1.15)	0.568747	1	0.93 (0.63-1.36)	0.691115	1	0.96 (0.66-1.41)	0.83382	1
HMDB0000699	1-methylnicotinamide	1.05 (0.95-1.15)	0.326447	1	1.06 (0.89-1.26)	0.516441	1	0.98 (0.82-1.17)	0.850061	1	1.05 (0.95-1.15)	0.325495	1	1.08 (0.91-1.3)	0.37461	1	0.98 (0.82-1.17)	0.815334	1
HMDB0000703	mandelate	0.92 (0.72-1.18)	0.510196	1	0.78 (0.5-1.21)	0.274963	1	1.07 (0.65-1.76)	0.798537	1	0.89 (0.68-1.14)	0.352002	1	0.69 (0.43-1.11)	0.12828	1	0.95 (0.57-1.58)	0.830846	1
HMDB0000705	C6 carnitine	1.01 (0.92-1.12)	0.77519	1	0.9 (0.75-1.09)	0.282518	1	1.03 (0.85-1.24)	0.747741	1	1.01 (0.91-1.11)	0.918171	1	0.92 (0.76-1.11)	0.36252	1	0.99 (0.81-1.2)	0.912743	1
HMDB0000708	Glycoursodeoxycholic acid	0.87 (0.72-1.06)	0.180973	1	0.71 (0.48-1.05)	0.0860481	1	1.07 (0.74-1.55)	0.73204	1	0.88 (0.72-1.07)	0.194298	1	0.65 (0.43-0.98)	0.0406664	1	1.11 (0.75-1.63)	0.597942	1
HMDB0000714	hippurate	0.89 (0.75-1.06)	0.185972	1	0.82 (0.62-1.1)	0.181945	1	1.17 (0.77-1.82)	0.463114	1	0.87 (0.73-1.04)	0.129798	1	0.81 (0.6-1.08)	0.154343	1	1.17 (0.74-1.87)	0.500672	1
HMDB0000715	kynurenic acid	1.03 (0.94-1.13)	0.58533	1	0.94 (0.79-1.12)	0.48987	1	1.12 (0.93-1.35)	0.223062	1	1.02 (0.93-1.12)	0.693762	1	0.94 (0.78-1.12)	0.468003	1	1.08 (0.9-1.31)	0.405328	1
HMDB0000716*	pipecolic acid	1.12 (1.02-1.24)	0.0184526	1	1.11 (0.92-1.34)	0.254415	1	1.1 (0.91-1.33)	0.31035	1	1.13 (1.02-1.24)	0.0193648	1	1.12 (0.93-1.36)	0.22686	1	1.11 (0.91-1.35)	0.288946	1
HMDB0000719	homoserine	0.84 (0.68-1.04)	0.103261	1	0.62 (0.44-0.88)	0.00684271	1	1.36 (0.67-2.95)	0.397057	1	0.84 (0.68-1.04)	0.113785	1	0.61 (0.43-0.87)	0.00648964	1	1.96 (0.62-6.26)	0.254814	1
HMDB0000720	levulinate	0.6 (0.46-0.78)	0.000113406	0.0192791	0.47 (0.29-0.76)	0.00230047	0.391079	0.43 (0.24-0.72)	0.00221145	0.375947	0.6 (0.46-0.79)	0.000229475	0.0390108	0.38 (0.22-0.66)	0.000617708	0.10501	0.5 (0.28-0.9)	0.0210298	1
HMDB0000725	hydroxyproline	0.98 (0.89-1.07)	0.634455	1	1.08 (0.91-1.29)	0.378627	1	0.93 (0.78-1.12)	0.451347	1	0.98 (0.89-1.08)	0.664562	1	1.11 (0.92-1.32)	0.271904	1	0.92 (0.76-1.11)	0.387889	1
HMDB0000733*	hyodeoxycholate	1.01 (0.78-1.3)	0.932264	1	1.09 (0.69-1.73)	0.708642	1	0.9 (0.54-1.5)	0.690914	1	1.01 (0.78-1.31)	0.935882	1	1.09 (0.69-1.72)	0.699854	1	0.95 (0.56-1.61)	0.853587	1
HMDB0000749	mesaconate	1.02 (0.83-1.24)	0.885546	1	1.02 (0.73-1.43)	0.897744	1	0.61 (0.29-1.17)	0.163259	1	1.01 (0.82-1.24)	0.961682	1	1.04 (0.74-1.47)	0.823644	1	0.55 (0.23-1.3)	0.173506	1
HMDB0000761	lithocholate	0.91 (0.71-1.17)	0.465824	1	1.14 (0.7-1.86)	0.598346	1	0.72 (0.46-1.1)	0.132222	1	0.88 (0.68-1.14)	0.325492	1	1.13 (0.69-1.85)	0.62472	1	0.62 (0.38-1.01)	0.0531395	1
HMDB0000764	Hydrocinnamic acid	1.18 (0.94-1.5)	0.15644	1	1.33 (0.84-2.12)	0.223339	1	0.99 (0.63-1.53)	0.948228	1	1.22 (0.95-1.57)	0.114842	1	1.37 (0.82-2.29)	0.228436	1	1.08 (0.65-1.8)	0.770836	1
HMDB0000766	N-acetyalanine	1.07 (0.93-1.23)	0.349501	1	1.27 (0.97-1.67)	0.0792462	1	1.01 (0.78-1.29)	0.956628	1	1.08 (0.93-1.25)	0.300835	1	1.34 (1.01-1.78)	0.0409629	1	0.99 (0.77-1.28)	0.941512	1
HMDB0000767	pseudouridine	1.16 (1.06-1.28)	0.00190468	0.323796	1.29 (1.08-1.55)	0.0053935	0.916895	1.07 (0.89-1.28)	0.459316	1	1.17 (1.06-1.29)	0.00183895	0.312622	1.32 (1.09-1.59)	0.00385503	0.655355	1.02 (0.85-1.23)	0.805547	1
HMDB0000774	Pregnenolone sulfate	0.89 (0.73-1.08)	0.236612	1	0.88 (0.61-1.28)	0.518536	1	0.81 (0.54-1.2)	0.294317	1	0.88 (0.72-1.08)	0.236995	1	0.89 (0.59-1.36)	0.594925	1	0.79 (0.52-1.21)	0.283252	1
HMDB0000784	Azelaic acid	1.06 (0.83-1.34)	0.65118	1	1.09 (0.69-1.74)	0.701245	1	1.28 (0.87-1.93)	0.219975	1	1.05 (0.83-1.33)	0.69112	1	1.14 (0.71-1.84)	0.592497	1	1.25 (0.82-1.9)	0.292498	1
HMDB0000791	C8 carnitine	1 (0.91-1.09)	0.931601	1	0.89 (0.75-1.06)	0.207274	1	0.98 (0.82-1.18)	0.837659	1	0.99 (0.9-1.09)	0.905884	1	0.91 (0.76-1.08)	0.277315	1	0.97 (0.8-1.16)	0.711552	1
HMDB0000801	phytanate	0.94 (0.76-1.16)	0.561686	1	0.94 (0.64-1.39)	0.763537	1	0.93 (0.61-1.41)	0.739016	1	0.94 (0.76-1.16)	0.551817	1	0.91 (0.61-1.35)	0.632051	1	0.95 (0.61-1.48)	0.821671	1
HMDB0000802	pterin	1.28 (1.04-1.59)	0.0216494	1	1.41 (0.97-2.08)	0.0759958	1	1.3 (0.88-1.97)	0.205174	1	1.3 (1.05-1.61)	0.0176203	1	1.44 (0.97-2.12)	0.0690295	1	1.39 (0.91-2.13)	0.122573	1
HMDB0000806	Myristic acid	0.93 (0.76-1.13)	0.440077	1	0.88 (0.6-1.29)	0.52051	1	0.87 (0.6-1.26)	0.46151	1	0.93 (0.76-1.14)	0.491037	1	0.88 (0.58-1.32)	0.525566	1	0.92 (0.62-1.38)	0.691789	1
HMDB0000807	3-phosphoglycerate	0.74 (0.57-0.96)	0.0245782	1	0.67 (0.43-1.03)	0.0722079	1	0.55 (0.25-1.08)	0.0989167	1	0.69 (0.52-0.9)	0.00768137	1	0.67 (0.42-1.07)	0.0971005	1	0.2 (0.06-0.7)	0.0119039	1
HMDB0000812	N-acetylaspartic acid	0.99 (0.89-1.11)	0.907521	1	1.05 (0.87-1.28)	0.614216	1	1 (0.8-1.25)	0.986426	1	1.01 (0.91-1.13)	0.803774	1	1.08 (0.89-1.32)	0.431783	1	1.01 (0.8-1.28)	0.923696	1
HMDB0000824	C3 carnitine	1 (0.91-1.09)	0.922325	1	1.13 (0.94-1.35)	0.182128	1	0.97 (0.82-1.15)	0.748442	1	0.98 (0.89-1.08)	0.6826	1	1.11 (0.93-1.33)	0.253618	1	0.94 (0.79-1.12)	0.483319	1
HMDB0000826	pentadecanoate	0.9 (0.73-1.11)	0.323541	1	0.95 (0.65-1.41)	0.814672	1	0.79 (0.54-1.17)	0.237489	1	0.9 (0.73-1.11)	0.332007	1	0.96 (0.63-1.45)	0.838966	1	0.79 (0.52-1.19)	0.26074	1
HMDB0000827	Stearic acid	1 (0.82-1.22)	0.989321	1	1 (0.68-1.46)	0.997438	1	0.93 (0.65-1.33)	0.682326	1	0.99 (0.81-1.21)	0.915907	1	0.96 (0.65-1.43)	0.844838	1	0.94 (0.64-1.39)	0.771706	1
HMDB0000840	salicylurate	1.22 (0.98-1.53)	0.077046	1	1.35 (0.9-2.02)	0.14553	1	0.87 (0.51-1.48)	0.600806	1	1.27 (1.01-1.59)	0.0445879	1	1.43 (0.94-2.17)	0.0949339	1	1.09 (0.58-2.04)	0.789186	1
HMDB0000853	acetyl-galactosamine	1.03 (0.91-1.16)	0.665453	1	1.16 (0.93-1.44)	0.187928	1	1.1 (0.85-1.44)	0.471382	1	1.01 (0.89-1.15)	0.841726	1	1.13 (0.9-1.41)	0.288214	1	1.06 (0.8-1.39)	0.682076	1
HMDB0000874*	Taurohyodeoxycholic acid	1.12 (0.9-1.39)	0.313794	1	1.14 (0.73-1.78)	0.571174	1	1.08 (0.73-1.59)	0.691212	1	1.13 (0.9-1.41)	0.29028	1	1.13 (0.72-1.76)	0.600322	1	1.11 (0.74-1.65)	0.617021	1
HMDB0000875	trigonelline	1.05 (0.95-1.15)	0.349143	1	1.07 (0.89-1.27)	0.47227	1	1.05 (0.88-1.26)	0.60733	1	1.04 (0.95-1.15)	0.38821	1	1.09 (0.91-1.31)	0.365132	1	1.06 (0.88-1.28)	0.542635	1
HMDB0000881	xanthurenate	0.92 (0.78-1.09)	0.350531	1	0.72 (0.54-0.95)	0.0219365	1	1.05 (0.66-1.66)	0.833231	1	0.9 (0.75-1.07)	0.235971	1	0.72 (0.53-0.96)	0.0255581	1	0.78 (0.45-1.33)	0.352926	1
HMDB0000883	valine	0.98 (0.89-1.08)	0.679661	1	1.06 (0.89-1.26)	0.515202	1	0.92 (0.77-1.1)	0.352719	1	0.96 (0.87-1.06)	0.418643	1	1.03 (0.85-1.24)	0.753151	1	0.87 (0.72-1.06)	0.167478	1
HMDB0000884	ribothymidine	0.91 (0.83-1)	0.0573783	1	0.91 (0.76-1.08)	0.286832	1	0.93 (0.78-1.11)	0.446915	1	0.92 (0.84-1.01)	0.0976923	1	0.91 (0.77-1.09)	0.3171	1	0.96 (0.8-1.15)	0.63559	1
HMDB0000885	C16:0 CE	0.88 (0.79-0.97)	0.0120674	1	0.8 (0.66-0.97)	0.0205743	1	0.84 (0.7-1.02)	0.079137	1	0.88 (0.79-0.98)	0.0171584	1	0.78 (0.64-0.96)	0.017999	1	0.87 (0.71-1.06)	0.15987	1
HMDB0000888	preliminary_ID_Undecanedioic acid (isomer)	1.13 (0.86-1.48)	0.386443	1	1.33 (0.79-2.24)	0.275953	1	1.32 (0.83-2.19)	0.259191	1	1.09 (0.82-1.43)	0.559976	1	1.27 (0.74-2.2)	0.384934	1	1.17 (0.7-1.95)	0.555669	1
HMDB0000893	suberate	1.01 (0.84-1.21)	0.940197	1	0.84 (0.61-1.15)	0.277262	1	0.96 (0.59-1.55)	0.872312	1	1 (0.83-1.2)	0.96392	1	0.84 (0.61-1.16)	0.293484	1	0.73 (0.41-1.27)	0.265012	1
HMDB0000895	acetylcholine	1.04 (0.92-1.17)	0.542766	1	1.04 (0.82-1.31)	0.753407	1	0.94 (0.75-1.17)	0.58138	1	1.04 (0.92-1.17)	0.50519	1	1.04 (0.82-1.31)	0.758556	1	0.97 (0.77-1.22)	0.774819	1
HMDB0000896	Taurodeoxycholic acid	1.08 (0.89-1.32)	0.439074	1	0.97 (0.67-1.42)	0.893883	1	1.3 (0.89-1.92)	0.178259	1	1.08 (0.88-1.31)	0.47286	1	0.99 (0.66-1.48)	0.944076	1	1.35 (0.89-2.06)	0.154658	1
HMDB0000897	7-methylguanine	1.1 (1-1.22)	0.0418226	1	1.23 (1.03-1.47)	0.0235907	1	1.04 (0.87-1.26)	0.660269	1	1.11 (1.01-1.22)	0.0352509	1	1.27 (1.06-1.52)	0.0105493	1	1.04 (0.86-1.26)	0.658977	1
HMDB0000898	1-methylhistamine	0.98 (0.88-1.08)	0.620951	1	1.05 (0.87-1.26)	0.628286	1	0.94 (0.78-1.13)	0.493544	1	0.97 (0.88-1.07)	0.579176	1	1.08 (0.89-1.3)	0.442754	1	0.94 (0.78-1.14)	0.554078	1
HMDB0000904	citrulline	1 (0.91-1.1)	0.970719	1	1.09 (0.91-1.3)	0.34793	1	1.06 (0.89-1.27)	0.500695	1	1.01 (0.92-1.11)	0.86858	1	1.08 (0.9-1.3)	0.389289	1	1.07 (0.9-1.28)	0.449355	1
HMDB0000918*	C18:1 CE	0.86 (0.78-0.96)	0.00443853	0.75455	0.79 (0.65-0.95)	0.0139121	1	0.86 (0.72-1.04)	0.115916	1	0.86 (0.78-0.96)	0.00612812	1	0.78 (0.64-0.95)	0.0155097	1	0.88 (0.72-1.07)	0.203175	1
HMDB0000925	trimethylamine-N-oxide	1.09 (1-1.2)	0.0630022	1	1.09 (0.91-1.29)	0.352991	1	1.22 (1.02-1.46)	0.0311456	1	1.09 (0.99-1.2)	0.0737827	1	1.1 (0.92-1.31)	0.297564	1	1.19 (0.99-1.43)	0.0715364	1
HMDB0000929	tryptophan	0.96 (0.87-1.05)	0.389275	1	1.05 (0.88-1.26)	0.565996	1	1.06 (0.89-1.26)	0.502161	1	0.95 (0.87-1.05)	0.315805	1	1.04 (0.87-1.24)	0.679889	1	1.1 (0.92-1.32)	0.286257	1
HMDB0000951	Taurochenodeoxycholic acid	0.94 (0.77-1.14)	0.51975	1	0.86 (0.59-1.26)	0.440421	1	1.17 (0.83-1.67)	0.3702	1	0.94 (0.77-1.14)	0.523653	1	0.85 (0.57-1.26)	0.415791	1	1.18 (0.82-1.7)	0.382291	1
HMDB0000982	5-methylcytidine	1.16 (1-1.35)	0.0524739	1	1.1 (0.85-1.43)	0.481374	1	1.1 (0.82-1.47)	0.52386	1	1.17 (1-1.36)	0.0443139	1	1.08 (0.83-1.42)	0.550025	1	1.19 (0.88-1.61)	0.260632	1
HMDB0000991*	2-aminooctanoate	1.01 (0.92-1.11)	0.865663	1	1.02 (0.85-1.21)	0.863961	1	1 (0.83-1.21)	0.983341	1	1.02 (0.93-1.12)	0.712414	1	1.02 (0.85-1.22)	0.837743	1	1 (0.83-1.21)	0.981927	1
HMDB0001008	biliverdin	0.87 (0.79-0.96)	0.00414628	0.704868	0.92 (0.77-1.1)	0.357783	1	0.82 (0.68-0.99)	0.0400151	1	0.88 (0.8-0.96)	0.0067551	1	0.9 (0.76-1.08)	0.263792	1	0.83 (0.69-1.01)	0.0625046	1
HMDB0001046	cotinine	0.93 (0.85-1.02)	0.117121	1	0.86 (0.72-1.03)	0.0985081	1	1.01 (0.85-1.21)	0.884097	1	0.93 (0.85-1.02)	0.143698	1	0.88 (0.72-1.08)	0.218121	1	1 (0.84-1.2)	0.970819	1
HMDB0001072	coenzyme Q10	0.99 (0.87-1.13)	0.908184	1	0.96 (0.75-1.22)	0.712852	1	1.07 (0.83-1.39)	0.611634	1	0.99 (0.87-1.13)	0.907676	1	0.97 (0.76-1.25)	0.827139	1	1.07 (0.82-1.39)	0.609697	1
HMDB0001149	5-aminolevulinic acid	0.83 (0.64-1.06)	0.138631	1	1.09 (0.67-1.77)	0.730754	1	0.81 (0.47-1.35)	0.417394	1	0.79 (0.61-1.02)	0.0735863	1	1.08 (0.66-1.76)	0.758194	1	0.68 (0.39-1.21)	0.189204	1
HMDB0001161	butyrobetaine	0.84 (0.66-1.08)	0.172217	1	0.84 (0.52-1.34)	0.470726	1	1.03 (0.68-1.57)	0.887115	1	0.87 (0.67-1.12)	0.281249	1	0.89 (0.54-1.46)	0.634188	1	1.13 (0.71-1.8)	0.592203	1
HMDB0001173	methylthioadenosine	1.23 (0.99-1.54)	0.0681489	1	1.02 (0.64-1.59)	0.946675	1	1.32 (0.86-2.06)	0.213973	1	1.25 (1-1.57)	0.0542353	1	1 (0.63-1.57)	0.991592	1	1.41 (0.89-2.24)	0.147412	1
HMDB0001257	spermidine	1.05 (0.89-1.25)	0.547121	1	1.12 (0.83-1.51)	0.465386	1	0.79 (0.49-1.24)	0.320497	1	1.05 (0.88-1.25)	0.612369	1	1.11 (0.82-1.5)	0.49761	1	0.78 (0.48-1.25)	0.299775	1
HMDB0001276	N-acetylspermidine	0.97 (0.88-1.07)	0.550187	1	1.17 (0.98-1.39)	0.0826284	1	0.84 (0.7-1)	0.0512757	1	0.97 (0.88-1.06)	0.476064	1	1.16 (0.97-1.38)	0.100317	1	0.81 (0.68-0.97)	0.0236909	1
HMDB0001325	trimethyllysine	1.06 (0.96-1.16)	0.242822	1	1.05 (0.88-1.25)	0.598428	1	1.15 (0.96-1.38)	0.14394	1	1.06 (0.97-1.17)	0.205003	1	1.07 (0.89-1.28)	0.472457	1	1.13 (0.93-1.36)	0.215898	1
HMDB0001348	C18:0 SM	1.04 (0.94-1.15)	0.432764	1	1.05 (0.86-1.27)	0.632144	1	1.05 (0.87-1.27)	0.595366	1	1.03 (0.93-1.15)	0.546768	1	1.06 (0.87-1.29)	0.552814	1	1.02 (0.84-1.23)	0.875187	1
HMDB0001388	alpha-linolenate	1.11 (0.9-1.37)	0.327685	1	1.23 (0.84-1.81)	0.296868	1	1.08 (0.73-1.59)	0.686816	1	1.11 (0.9-1.37)	0.318918	1	1.21 (0.82-1.78)	0.349281	1	1.12 (0.74-1.68)	0.592047	1
HMDB0001390	hydroxycotinine	0.99 (0.88-1.1)	0.823658	1	0.92 (0.75-1.14)	0.463645	1	1.16 (0.94-1.45)	0.167919	1	0.99 (0.88-1.1)	0.799473	1	0.98 (0.77-1.25)	0.882666	1	1.19 (0.95-1.49)	0.128495	1
HMDB0001396	glycocholate	0.94 (0.77-1.15)	0.56253	1	0.86 (0.62-1.21)	0.395072	1	1.07 (0.55-2.05)	0.842362	1	0.93 (0.76-1.14)	0.496844	1	0.86 (0.61-1.21)	0.385661	1	1.16 (0.53-2.56)	0.711119	1
HMDB0001401*	hexose monophosphate	0.94 (0.76-1.16)	0.559335	1	0.93 (0.66-1.32)	0.703398	1	0.64 (0.28-1.39)	0.272729	1	0.98 (0.79-1.21)	0.827912	1	1 (0.7-1.43)	0.99523	1	0.64 (0.23-1.82)	0.404391	1
HMDB0001414	putrescine	1.08 (0.95-1.23)	0.246486	1	1.45 (1.13-1.85)	0.00329228	0.559688	0.83 (0.62-1.12)	0.225736	1	1.09 (0.95-1.24)	0.207387	1	1.46 (1.14-1.87)	0.00262839	0.446826	0.84 (0.62-1.14)	0.26815	1
HMDB0001431	pyridoxamine	0.99 (0.89-1.11)	0.918341	1	1 (0.8-1.24)	0.988106	1	0.98 (0.78-1.22)	0.826726	1	0.99 (0.88-1.11)	0.847464	1	0.99 (0.79-1.25)	0.950444	1	0.96 (0.77-1.21)	0.754823	1
HMDB0001476	3-hydroxyanthranilic acid	1.03 (0.91-1.17)	0.596023	1	1.06 (0.85-1.33)	0.591656	1	1.01 (0.79-1.29)	0.951877	1	1.02 (0.9-1.16)	0.737955	1	1.04 (0.83-1.3)	0.741463	1	1.06 (0.82-1.37)	0.674204	1
HMDB0001539*	ADMA	1 (0.91-1.1)	0.970684	1	1.04 (0.87-1.24)	0.692826	1	0.91 (0.75-1.09)	0.302555	1	1.01 (0.91-1.11)	0.912788	1	1.05 (0.87-1.25)	0.620813	1	0.9 (0.75-1.09)	0.286623	1
HMDB0001548*	pentose monophosphate	0.81 (0.68-0.96)	0.0177896	1	0.9 (0.68-1.19)	0.462142	1	0.56 (0.34-0.9)	0.0207235	1	0.82 (0.68-0.98)	0.0256762	1	0.9 (0.67-1.21)	0.496402	1	0.58 (0.34-0.98)	0.0419957	1
HMDB0001563	1-methylguanosine	0.98 (0.89-1.08)	0.691081	1	1.03 (0.86-1.23)	0.75485	1	0.98 (0.81-1.17)	0.798906	1	0.97 (0.88-1.07)	0.568976	1	1.02 (0.85-1.22)	0.814542	1	0.95 (0.79-1.14)	0.56115	1
HMDB0001565	phosphocholine	0.96 (0.86-1.07)	0.462355	1	1.01 (0.81-1.25)	0.948765	1	0.97 (0.77-1.21)	0.758685	1	0.96 (0.86-1.08)	0.507207	1	1.03 (0.82-1.28)	0.820895	1	0.96 (0.76-1.21)	0.734321	1
HMDB0001847	caffeine	1.02 (0.93-1.12)	0.679257	1	1.06 (0.89-1.26)	0.525612	1	1.13 (0.94-1.35)	0.1857	1	1.02 (0.92-1.12)	0.738718	1	1.09 (0.91-1.31)	0.337825	1	1.12 (0.93-1.35)	0.215124	1
HMDB0001857	dimethylurate	0.87 (0.66-1.13)	0.293122	1	0.78 (0.48-1.27)	0.321512	1	1.1 (0.63-1.95)	0.737437	1	0.86 (0.65-1.13)	0.27286	1	0.74 (0.45-1.2)	0.2171	1	1.1 (0.62-1.96)	0.744947	1
HMDB0001859	acetaminophen	1.02 (0.93-1.12)	0.706235	1	1.07 (0.9-1.28)	0.444847	1	0.97 (0.82-1.16)	0.762351	1	1.03 (0.94-1.13)	0.532121	1	1.08 (0.91-1.29)	0.387076	1	0.98 (0.82-1.17)	0.823975	1
HMDB0001889	theophylline	1.02 (0.8-1.32)	0.855555	1	0.9 (0.57-1.43)	0.663368	1	1.11 (0.66-1.9)	0.689263	1	1.01 (0.78-1.3)	0.964766	1	0.85 (0.53-1.37)	0.511497	1	1.04 (0.59-1.8)	0.901353	1
HMDB0001895	Salicylic acid	0.95 (0.75-1.2)	0.678474	1	0.91 (0.58-1.42)	0.667893	1	0.94 (0.6-1.44)	0.77835	1	0.94 (0.74-1.19)	0.605704	1	0.92 (0.58-1.45)	0.710127	1	0.88 (0.55-1.39)	0.572182	1
HMDB0001901*	aminocaproic acid	1.1 (0.86-1.42)	0.447145	1	1.25 (0.76-2.06)	0.382957	1	0.99 (0.61-1.59)	0.953111	1	1.11 (0.86-1.43)	0.431028	1	1.22 (0.73-2.02)	0.445752	1	0.97 (0.58-1.59)	0.88953	1
HMDB0001906*	aminoisobutyric acid	1.02 (0.93-1.12)	0.62583	1	1.07 (0.9-1.28)	0.434352	1	0.96 (0.8-1.15)	0.673436	1	1.03 (0.94-1.13)	0.574946	1	1.08 (0.91-1.29)	0.393696	1	0.95 (0.79-1.15)	0.620042	1
HMDB0001921	metformin	0.96 (0.85-1.08)	0.497306	1	1.14 (0.91-1.42)	0.264285	1	0.91 (0.73-1.14)	0.416505	1	0.96 (0.85-1.08)	0.447887	1	1.14 (0.91-1.43)	0.257086	1	0.91 (0.73-1.13)	0.385231	1
HMDB0001925	ibuprofen	1.17 (0.9-1.51)	0.240712	1	1.5 (0.92-2.45)	0.102594	1	1.26 (0.74-2.24)	0.415439	1	1.15 (0.89-1.5)	0.273888	1	1.38 (0.86-2.24)	0.185519	1	1.04 (0.56-1.94)	0.894434	1
HMDB0001928	Hydrochlorothiazide	0.89 (0.68-1.17)	0.395452	1	0.67 (0.4-1.13)	0.135972	1	1.13 (0.67-1.9)	0.640299	1	0.89 (0.67-1.18)	0.411492	1	0.71 (0.42-1.2)	0.202052	1	1.06 (0.61-1.82)	0.844255	1
HMDB0001932	metoprolol	1 (0.87-1.14)	0.957108	1	1 (0.76-1.32)	0.996228	1	0.98 (0.77-1.25)	0.869079	1	1.01 (0.88-1.16)	0.878189	1	1 (0.76-1.32)	0.995874	1	0.97 (0.76-1.25)	0.839269	1
HMDB0001954	3-hydroxyoctanoate	0.92 (0.75-1.13)	0.424412	1	0.96 (0.65-1.41)	0.818339	1	1.13 (0.77-1.66)	0.518853	1	0.91 (0.74-1.12)	0.378896	1	0.97 (0.66-1.44)	0.896852	1	1.06 (0.71-1.59)	0.75822	1
HMDB0001999	Eicosapentaenoic acid	0.93 (0.76-1.13)	0.471168	1	0.9 (0.62-1.32)	0.599341	1	0.88 (0.62-1.26)	0.480887	1	0.94 (0.77-1.15)	0.560895	1	0.93 (0.63-1.38)	0.733485	1	0.95 (0.65-1.4)	0.796597	1
HMDB0002000	Myristoleic acid	0.96 (0.79-1.17)	0.66441	1	1.01 (0.7-1.46)	0.948457	1	0.86 (0.58-1.26)	0.446184	1	0.96 (0.78-1.17)	0.684209	1	1 (0.68-1.47)	0.994739	1	0.87 (0.58-1.3)	0.500113	1
HMDB0002005	methionine sulfoxide	1.05 (0.93-1.18)	0.464141	1	1.11 (0.88-1.41)	0.390716	1	1.2 (0.98-1.48)	0.080415	1	1.03 (0.91-1.17)	0.625189	1	1.1 (0.86-1.4)	0.44622	1	1.2 (0.97-1.49)	0.0891927	1
HMDB0002013	C4 carnitine	1.05 (0.95-1.15)	0.324435	1	1.09 (0.91-1.3)	0.361208	1	1.02 (0.86-1.22)	0.79363	1	1.04 (0.95-1.14)	0.393514	1	1.07 (0.89-1.28)	0.476662	1	0.99 (0.83-1.18)	0.921054	1
HMDB0002014*	C14:1 carnitine	0.95 (0.87-1.04)	0.276064	1	0.91 (0.76-1.08)	0.271995	1	0.93 (0.78-1.12)	0.458942	1	0.95 (0.86-1.04)	0.240905	1	0.92 (0.77-1.09)	0.331638	1	0.91 (0.75-1.09)	0.295586	1
HMDB0002038	N6-methyllysine	0.96 (0.77-1.18)	0.679735	1	1 (0.67-1.5)	0.987263	1	0.97 (0.7-1.34)	0.850778	1	0.96 (0.77-1.19)	0.700186	1	1.03 (0.69-1.54)	0.890679	1	0.96 (0.68-1.35)	0.802898	1
HMDB0002064	N-acetylputrescine	1.11 (1-1.23)	0.0440946	1	1.23 (1.01-1.48)	0.0365448	1	1.02 (0.83-1.25)	0.842072	1	1.11 (1-1.23)	0.0544052	1	1.25 (1.03-1.52)	0.0255027	1	0.99 (0.8-1.21)	0.890374	1
HMDB0002068	Erucic acid	1.05 (0.86-1.27)	0.651421	1	0.94 (0.65-1.36)	0.733363	1	1.01 (0.7-1.45)	0.967276	1	1.04 (0.86-1.27)	0.664996	1	0.93 (0.64-1.36)	0.725442	1	1.08 (0.72-1.61)	0.709951	1
HMDB0002088	N-oleoylethanolamine	1.07 (0.89-1.28)	0.47692	1	0.87 (0.64-1.19)	0.39796	1	0.93 (0.61-1.43)	0.732714	1	1.06 (0.88-1.28)	0.518097	1	0.86 (0.63-1.19)	0.359075	1	0.9 (0.58-1.4)	0.648086	1
HMDB0002100	palmitoylethanolamide	0.97 (0.86-1.08)	0.569591	1	0.83 (0.68-1.03)	0.0899815	1	0.85 (0.68-1.06)	0.140162	1	0.95 (0.85-1.07)	0.405923	1	0.83 (0.67-1.02)	0.0827964	1	0.81 (0.64-1.01)	0.0647241	1
HMDB0002172	N1,N12-diacetylspermine	0.99 (0.89-1.11)	0.895435	1	1.11 (0.9-1.36)	0.344687	1	0.92 (0.72-1.17)	0.492542	1	0.99 (0.88-1.11)	0.858639	1	1.11 (0.9-1.37)	0.341675	1	0.91 (0.71-1.16)	0.427149	1
HMDB0002183	Docosahexaenoic acid	1.03 (0.84-1.25)	0.775327	1	0.9 (0.62-1.3)	0.569383	1	0.88 (0.6-1.29)	0.518046	1	1.04 (0.85-1.27)	0.72131	1	0.91 (0.62-1.34)	0.629861	1	0.94 (0.63-1.4)	0.763905	1
HMDB0002226	Adrenic acid	0.95 (0.78-1.16)	0.615258	1	1.02 (0.7-1.49)	0.920623	1	0.88 (0.61-1.25)	0.479765	1	0.97 (0.79-1.19)	0.762024	1	1.07 (0.71-1.6)	0.757045	1	0.92 (0.63-1.34)	0.649118	1
HMDB0002231	eicosenoate	1.08 (0.87-1.32)	0.490043	1	1.07 (0.73-1.57)	0.714268	1	1 (0.68-1.48)	0.997689	1	1.07 (0.87-1.32)	0.537955	1	1.06 (0.71-1.57)	0.773227	1	0.96 (0.64-1.45)	0.860815	1
HMDB0002250	C12 carnitine	0.94 (0.85-1.03)	0.162906	1	0.89 (0.75-1.07)	0.212397	1	0.93 (0.78-1.11)	0.430524	1	0.93 (0.85-1.02)	0.133736	1	0.91 (0.76-1.08)	0.282831	1	0.9 (0.75-1.08)	0.258597	1
HMDB0002259	preliminary_ID_Heptadecanoic acid (isomer)	0.98 (0.81-1.2)	0.871961	1	1.05 (0.72-1.53)	0.799803	1	0.83 (0.59-1.17)	0.297834	1	0.98 (0.8-1.2)	0.84302	1	1.03 (0.7-1.53)	0.875737	1	0.85 (0.59-1.23)	0.380951	1
HMDB0002261	hydroxymyristate	0.92 (0.71-1.18)	0.494213	1	0.75 (0.47-1.17)	0.207085	1	0.75 (0.46-1.21)	0.239953	1	0.91 (0.7-1.17)	0.465741	1	0.75 (0.47-1.18)	0.211895	1	0.69 (0.41-1.16)	0.158998	1
HMDB0002271	imidazole propionate	1.04 (0.92-1.18)	0.505043	1	0.95 (0.76-1.19)	0.641346	1	1.03 (0.81-1.3)	0.828508	1	1.05 (0.93-1.19)	0.463195	1	0.98 (0.78-1.23)	0.848581	1	0.98 (0.77-1.25)	0.868774	1
HMDB0002302	indole-3-propionate	1.01 (0.85-1.2)	0.924976	1	1.15 (0.87-1.53)	0.33071	1	0.8 (0.53-1.22)	0.302631	1	0.99 (0.83-1.18)	0.909742	1	1.14 (0.84-1.53)	0.403109	1	0.85 (0.53-1.38)	0.510912	1
HMDB0002366	C5:1 carnitine	1.01 (0.92-1.11)	0.792624	1	1.04 (0.86-1.25)	0.692588	1	1.02 (0.85-1.22)	0.830257	1	1.01 (0.92-1.11)	0.861198	1	1.04 (0.86-1.25)	0.690795	1	1 (0.83-1.21)	0.979773	1
HMDB0002368	nervonic acid	0.92 (0.75-1.13)	0.412992	1	1.04 (0.71-1.52)	0.852612	1	0.86 (0.58-1.28)	0.448465	1	0.91 (0.74-1.12)	0.370618	1	1.04 (0.7-1.54)	0.841559	1	0.86 (0.56-1.33)	0.490032	1
HMDB0002802	cortisone	0.96 (0.87-1.05)	0.344719	1	1.09 (0.92-1.3)	0.320127	1	0.91 (0.76-1.09)	0.302763	1	0.95 (0.86-1.04)	0.289377	1	1.12 (0.93-1.33)	0.228777	1	0.92 (0.76-1.1)	0.336558	1
HMDB0002815*	C18:1 LPC	0.87 (0.79-0.96)	0.00740778	1	0.89 (0.74-1.08)	0.229599	1	0.96 (0.8-1.16)	0.664795	1	0.87 (0.78-0.96)	0.00717495	1	0.89 (0.73-1.08)	0.230023	1	0.94 (0.78-1.14)	0.520667	1
HMDB0002820	methylimidazole acetic acid	1.09 (0.97-1.23)	0.133474	1	1.16 (0.94-1.44)	0.173023	1	1.07 (0.86-1.34)	0.557824	1	1.1 (0.98-1.24)	0.106283	1	1.16 (0.93-1.44)	0.177388	1	1.07 (0.85-1.35)	0.549833	1
HMDB0002829	preliminary_ID_androsterone glucuronide (isomer)	0.92 (0.7-1.22)	0.57203	1	0.92 (0.56-1.53)	0.751659	1	0.79 (0.46-1.31)	0.361259	1	0.93 (0.7-1.23)	0.592859	1	0.86 (0.48-1.53)	0.61231	1	0.84 (0.48-1.48)	0.554782	1
HMDB0002869	campesterol	1.07 (0.95-1.2)	0.257406	1	1.1 (0.88-1.37)	0.39294	1	1.01 (0.82-1.25)	0.900498	1	1.06 (0.94-1.19)	0.354103	1	1.09 (0.87-1.36)	0.440921	1	0.99 (0.8-1.23)	0.942207	1
HMDB0002925	8.11.14-Eicosatrienoic acid	0.94 (0.78-1.15)	0.568996	1	1 (0.69-1.47)	0.981611	1	0.87 (0.6-1.25)	0.440346	1	0.94 (0.77-1.16)	0.577888	1	0.99 (0.66-1.48)	0.954952	1	0.89 (0.6-1.31)	0.54501	1
HMDB0002931	N-acetylserine	0.95 (0.74-1.23)	0.712688	1	1.31 (0.8-2.2)	0.288063	1	0.82 (0.5-1.3)	0.403318	1	0.97 (0.75-1.26)	0.810797	1	1.36 (0.81-2.29)	0.251001	1	0.86 (0.52-1.42)	0.552865	1
HMDB0003072	quinate	1.04 (0.87-1.26)	0.65144	1	0.95 (0.68-1.31)	0.737697	1	1.5 (0.92-2.56)	0.120878	1	1.06 (0.88-1.29)	0.535269	1	1.06 (0.75-1.49)	0.760541	1	1.93 (1.07-3.5)	0.028823	1
HMDB0003099	1-methylurate	1.13 (0.94-1.36)	0.208286	1	0.98 (0.72-1.35)	0.917056	1	1.66 (1.02-2.81)	0.0481383	1	1.12 (0.93-1.35)	0.230892	1	1.01 (0.73-1.4)	0.958117	1	1.66 (0.98-2.81)	0.0582931	1
HMDB0003229	Palmitoleic acid	1 (0.82-1.22)	0.963958	1	1.02 (0.7-1.48)	0.930134	1	0.92 (0.63-1.34)	0.678208	1	1.02 (0.83-1.25)	0.854961	1	1.05 (0.7-1.57)	0.815423	1	0.92 (0.61-1.37)	0.6743	1
HMDB0003236	solanidine	1.17 (0.94-1.47)	0.163786	1	1.07 (0.67-1.7)	0.784425	1	1.3 (0.88-1.96)	0.199439	1	1.18 (0.94-1.48)	0.161137	1	1.06 (0.66-1.7)	0.798097	1	1.29 (0.84-1.98)	0.24085	1
HMDB0003282	1-methylguanine	0.94 (0.85-1.04)	0.227135	1	0.97 (0.8-1.16)	0.716551	1	1.01 (0.84-1.22)	0.890427	1	0.93 (0.84-1.03)	0.168843	1	0.97 (0.8-1.16)	0.717458	1	0.97 (0.8-1.18)	0.782227	1
HMDB0003334	SDMA	1.12 (1-1.25)	0.0465176	1	1.18 (0.96-1.44)	0.109886	1	1.04 (0.83-1.31)	0.739835	1	1.13 (1.01-1.27)	0.0319623	1	1.19 (0.97-1.45)	0.0924518	1	1.03 (0.81-1.31)	0.793709	1
HMDB0003357	N-acetylornithine	1.14 (1.03-1.25)	0.00817167	1	1.24 (1.04-1.48)	0.0178906	1	1.02 (0.85-1.23)	0.803547	1	1.14 (1.03-1.25)	0.00905932	1	1.23 (1.03-1.48)	0.0225553	1	1.01 (0.84-1.21)	0.948356	1
HMDB0003464	4-guanidinobutanoic acid	0.96 (0.85-1.08)	0.498319	1	0.94 (0.75-1.17)	0.57929	1	1.08 (0.84-1.38)	0.537863	1	0.96 (0.85-1.09)	0.507548	1	0.92 (0.73-1.15)	0.463752	1	1.07 (0.83-1.38)	0.59363	1
HMDB0003681	4-acetamidobutanoate	1.16 (1.05-1.27)	0.00298457	0.507376	1.31 (1.1-1.57)	0.0030129	0.512193	1.07 (0.89-1.29)	0.450306	1	1.16 (1.05-1.28)	0.00259427	0.441026	1.34 (1.11-1.6)	0.00192659	0.32752	1.03 (0.85-1.25)	0.757426	1
HMDB0004030	21-deoxycortisol	1.02 (0.93-1.13)	0.650333	1	1.08 (0.9-1.3)	0.40448	1	1.03 (0.86-1.24)	0.740375	1	1.03 (0.93-1.14)	0.559812	1	1.11 (0.92-1.34)	0.288747	1	1.04 (0.87-1.26)	0.653197	1
HMDB0004136	threitol	1.22 (1.01-1.47)	0.0377981	1	1.17 (0.85-1.62)	0.323663	1	1.3 (0.82-2.12)	0.271587	1	1.2 (1-1.45)	0.0542889	1	1.21 (0.87-1.68)	0.248063	1	0.98 (0.57-1.68)	0.934627	1
HMDB0004158*	urobilinogen	0.85 (0.76-0.94)	0.00243617	0.414149	0.78 (0.64-0.96)	0.0168083	1	0.8 (0.64-0.99)	0.0435772	1	0.84 (0.75-0.94)	0.00192688	0.327569	0.76 (0.62-0.94)	0.0101129	1	0.78 (0.63-0.97)	0.0248977	1
HMDB0004193	N1-methyl-2-pyridone-5-carboxamide	1.07 (0.97-1.18)	0.160033	1	1.19 (1-1.42)	0.0571773	1	0.93 (0.77-1.11)	0.418779	1	1.07 (0.97-1.18)	0.189357	1	1.18 (0.98-1.41)	0.077528	1	0.9 (0.75-1.09)	0.286119	1
HMDB0004207	alpha-glutamyllysine	1 (0.84-1.19)	0.995355	1	0.9 (0.68-1.2)	0.465233	1	1.11 (0.74-1.66)	0.615864	1	1.02 (0.86-1.22)	0.783469	1	0.89 (0.67-1.19)	0.440656	1	1.24 (0.8-1.9)	0.334743	1
HMDB0004400	5-acetylamino-6-amino-3-methyluracil	1.05 (0.94-1.16)	0.415941	1	1.04 (0.85-1.26)	0.711861	1	1.19 (0.96-1.47)	0.112776	1	1.05 (0.94-1.17)	0.374016	1	1.06 (0.87-1.29)	0.562042	1	1.18 (0.96-1.47)	0.122006	1
HMDB0004620*	N-alpha-acetylarginine	0.96 (0.87-1.05)	0.384085	1	1.02 (0.85-1.22)	0.827156	1	1.08 (0.9-1.29)	0.435449	1	0.95 (0.87-1.05)	0.314607	1	1.02 (0.86-1.23)	0.790575	1	1.07 (0.89-1.29)	0.484281	1
HMDB0004667	13-HODE	0.95 (0.74-1.22)	0.683476	1	0.86 (0.54-1.35)	0.510291	1	0.98 (0.6-1.6)	0.93242	1	0.95 (0.74-1.23)	0.711814	1	0.87 (0.54-1.39)	0.558339	1	1.02 (0.56-1.85)	0.940547	1
HMDB0004824	N2.N2-dimethylguanosine	1.08 (0.98-1.19)	0.115746	1	1.11 (0.93-1.32)	0.261267	1	1.1 (0.92-1.33)	0.297843	1	1.07 (0.97-1.19)	0.154652	1	1.1 (0.92-1.32)	0.307572	1	1.05 (0.87-1.28)	0.597935	1
HMDB0004827	proline betaine	1.01 (0.92-1.11)	0.815669	1	1.13 (0.95-1.35)	0.175253	1	1.1 (0.91-1.33)	0.333805	1	1.01 (0.91-1.11)	0.91327	1	1.1 (0.92-1.32)	0.287438	1	1.11 (0.91-1.35)	0.319817	1
HMDB0004949	C16:0 Ceramide (d18:1)	1.03 (0.93-1.14)	0.573848	1	1.08 (0.9-1.31)	0.411597	1	1.04 (0.87-1.25)	0.653459	1	1.01 (0.91-1.12)	0.830081	1	1.07 (0.88-1.3)	0.478341	1	1.01 (0.84-1.22)	0.932404	1
HMDB0004952	C22:0 Ceramide (d18:1)	0.98 (0.89-1.09)	0.745823	1	1.04 (0.86-1.26)	0.672334	1	1.02 (0.84-1.23)	0.847611	1	0.96 (0.86-1.06)	0.394787	1	1.02 (0.84-1.24)	0.823478	1	0.98 (0.8-1.2)	0.845071	1
HMDB0004953*	C24:1 Ceramide (d18:1)	1.08 (0.97-1.19)	0.148127	1	1.11 (0.92-1.34)	0.280121	1	1.1 (0.91-1.34)	0.32042	1	1.06 (0.96-1.18)	0.258409	1	1.11 (0.92-1.35)	0.27497	1	1.07 (0.87-1.3)	0.531334	1
HMDB0004956	C24:0 Ceramide (d18:1)	0.97 (0.87-1.07)	0.521464	1	1.06 (0.88-1.28)	0.539958	1	0.98 (0.81-1.19)	0.86474	1	0.95 (0.85-1.05)	0.281267	1	1.05 (0.87-1.28)	0.592542	1	0.95 (0.78-1.16)	0.628376	1
HMDB0005015	gabapentin	0.94 (0.84-1.04)	0.230224	1	0.82 (0.67-1.01)	0.0562689	1	0.98 (0.8-1.19)	0.825095	1	0.94 (0.84-1.04)	0.236228	1	0.83 (0.68-1.02)	0.0705233	1	0.97 (0.8-1.18)	0.774339	1
HMDB0005066	C14 carnitine	0.9 (0.82-0.99)	0.0238007	1	0.84 (0.71-1.01)	0.0582704	1	0.92 (0.76-1.1)	0.347162	1	0.88 (0.8-0.97)	0.00992905	1	0.86 (0.72-1.03)	0.0950172	1	0.86 (0.72-1.04)	0.121931	1
HMDB0005356*	C48:0 TAG	1.01 (0.92-1.12)	0.808775	1	0.93 (0.77-1.12)	0.464039	1	1 (0.83-1.22)	0.970951	1	1.01 (0.91-1.12)	0.848978	1	0.95 (0.78-1.16)	0.635362	1	0.98 (0.8-1.21)	0.867417	1
HMDB0005357*	C50:0 TAG	1.03 (0.93-1.14)	0.54593	1	0.99 (0.82-1.19)	0.896904	1	1.05 (0.87-1.27)	0.627436	1	1.03 (0.92-1.14)	0.609861	1	1.01 (0.83-1.23)	0.890635	1	1.02 (0.83-1.25)	0.84439	1
HMDB0005359*	C48:1 TAG	1.05 (0.95-1.16)	0.371561	1	1.02 (0.85-1.24)	0.813775	1	1.06 (0.87-1.29)	0.547437	1	1.05 (0.94-1.17)	0.405176	1	1.04 (0.85-1.27)	0.71477	1	1.04 (0.84-1.28)	0.719325	1
HMDB0005360*	C50:1 TAG	1.09 (0.99-1.21)	0.080621	1	1.09 (0.91-1.32)	0.349358	1	1.1 (0.91-1.33)	0.346397	1	1.1 (0.98-1.22)	0.0928969	1	1.13 (0.92-1.38)	0.244975	1	1.05 (0.86-1.29)	0.617886	1
HMDB0005362*	C51:2 TAG	1.09 (0.98-1.22)	0.110704	1	1.09 (0.89-1.33)	0.399384	1	1.14 (0.91-1.43)	0.270214	1	1.09 (0.97-1.23)	0.132417	1	1.09 (0.88-1.34)	0.439705	1	1.12 (0.88-1.43)	0.359428	1
HMDB0005363*	C52:4 TAG	1.14 (1.02-1.26)	0.0150421	1	1.39 (1.15-1.69)	0.000663629	0.112817	1.19 (0.97-1.45)	0.0901992	1	1.13 (1.02-1.26)	0.0205967	1	1.39 (1.14-1.69)	0.00113707	0.193302	1.18 (0.96-1.46)	0.125302	1
HMDB0005365*	C52:0 TAG	1.02 (0.93-1.13)	0.655435	1	1 (0.82-1.2)	0.966513	1	1.09 (0.9-1.31)	0.375534	1	1.01 (0.91-1.13)	0.789815	1	1.01 (0.83-1.23)	0.90843	1	1.06 (0.87-1.3)	0.53852	1
HMDB0005367*	C52:1 TAG	1.08 (0.98-1.19)	0.135079	1	1.1 (0.91-1.33)	0.301362	1	1.11 (0.92-1.34)	0.261354	1	1.08 (0.97-1.2)	0.181913	1	1.14 (0.93-1.39)	0.212138	1	1.07 (0.88-1.31)	0.495519	1
HMDB0005369*	C52:2 TAG	1.14 (1.03-1.26)	0.010003	1	1.24 (1.02-1.49)	0.0284886	1	1.17 (0.96-1.42)	0.122182	1	1.14 (1.03-1.28)	0.0150546	1	1.27 (1.03-1.55)	0.0234603	1	1.12 (0.91-1.38)	0.29814	1
HMDB0005370*	C54:4 TAG	1.13 (1.02-1.25)	0.0169256	1	1.36 (1.13-1.64)	0.00139131	0.236522	1.24 (1.02-1.51)	0.0344374	1	1.13 (1.02-1.26)	0.0180904	1	1.33 (1.1-1.62)	0.00325703	0.553695	1.21 (0.99-1.49)	0.0622404	1
HMDB0005376*	C48:2 TAG	1.08 (0.97-1.19)	0.15594	1	1 (0.83-1.21)	0.963517	1	1.1 (0.91-1.34)	0.326199	1	1.07 (0.97-1.19)	0.182053	1	1.01 (0.83-1.23)	0.902354	1	1.07 (0.87-1.32)	0.500997	1
HMDB0005377*	C50:2 TAG	1.14 (1.03-1.26)	0.0096266	1	1.16 (0.96-1.4)	0.117978	1	1.11 (0.92-1.34)	0.290988	1	1.15 (1.03-1.28)	0.0102056	1	1.2 (0.98-1.46)	0.0775445	1	1.06 (0.87-1.31)	0.547643	1
HMDB0005380*	C52:5 TAG	1.21 (1.07-1.36)	0.00170805	0.290369	1.62 (1.31-2)	1.09481e-05	0.00186118	1.09 (0.86-1.4)	0.467678	1	1.2 (1.06-1.36)	0.0029527	0.501959	1.62 (1.3-2.02)	1.92941e-05	0.00327999	1.06 (0.81-1.37)	0.680468	1
HMDB0005384*	C52:3 TAG	1.15 (1.04-1.28)	0.00679015	1	1.36 (1.12-1.65)	0.00159062	0.270405	1.22 (1-1.5)	0.0567322	1	1.16 (1.04-1.29)	0.0085468	1	1.38 (1.13-1.69)	0.00154333	0.262366	1.19 (0.96-1.49)	0.116304	1
HMDB0005385*	C54:5 TAG	1.19 (1.08-1.32)	0.000727382	0.123655	1.3 (1.07-1.57)	0.00696413	1	1.31 (1.07-1.62)	0.00925072	1	1.19 (1.07-1.32)	0.00109124	0.185511	1.29 (1.06-1.56)	0.00995264	1	1.3 (1.05-1.61)	0.014573	1
HMDB0005391*	C54:6 TAG	1.14 (1.03-1.27)	0.00892523	1	1.35 (1.12-1.63)	0.00169895	0.288822	1.17 (0.97-1.44)	0.111311	1	1.15 (1.04-1.27)	0.00881559	1	1.33 (1.1-1.61)	0.00321012	0.545721	1.17 (0.96-1.44)	0.126709	1
HMDB0005392*	C56:8 TAG	1.15 (1.03-1.27)	0.0086994	1	1.21 (1-1.46)	0.0492266	1	1.02 (0.85-1.23)	0.847576	1	1.14 (1.03-1.27)	0.0108706	1	1.21 (1-1.46)	0.0560771	1	1.02 (0.84-1.23)	0.87536	1
HMDB0005395*	C54:1 TAG	1.07 (0.97-1.19)	0.165642	1	1.1 (0.91-1.32)	0.342658	1	1.16 (0.96-1.4)	0.136849	1	1.07 (0.96-1.19)	0.221232	1	1.12 (0.92-1.36)	0.27802	1	1.13 (0.92-1.38)	0.254743	1
HMDB0005396*	C56:1 TAG	1.1 (0.99-1.21)	0.0850437	1	1.09 (0.9-1.33)	0.388961	1	1.12 (0.92-1.36)	0.262535	1	1.09 (0.98-1.21)	0.111377	1	1.1 (0.9-1.34)	0.367802	1	1.11 (0.91-1.35)	0.322698	1
HMDB0005398*	C56:4 TAG	1.21 (1.09-1.34)	0.000230937	0.0392593	1.29 (1.06-1.56)	0.0100437	1	1.18 (0.97-1.45)	0.0979629	1	1.21 (1.09-1.34)	0.00039166	0.0665822	1.26 (1.04-1.53)	0.0200999	1	1.14 (0.93-1.4)	0.202544	1
HMDB0005403*	C54:2 TAG	1.14 (1.03-1.26)	0.0102108	1	1.22 (1.01-1.48)	0.0366217	1	1.24 (1.02-1.5)	0.0298526	1	1.14 (1.02-1.27)	0.0162634	1	1.24 (1.02-1.52)	0.0338398	1	1.19 (0.97-1.46)	0.0919822	1
HMDB0005404*	C56:2 TAG	1.14 (1.03-1.26)	0.00934371	1	1.17 (0.97-1.42)	0.0968416	1	1.19 (0.99-1.45)	0.0708844	1	1.14 (1.03-1.26)	0.0148579	1	1.18 (0.97-1.44)	0.0900306	1	1.16 (0.95-1.42)	0.138721	1
HMDB0005405*	C54:3 TAG	1.16 (1.05-1.28)	0.00385434	0.655238	1.35 (1.12-1.62)	0.00186824	0.317601	1.31 (1.08-1.61)	0.00794164	1	1.16 (1.04-1.28)	0.00585937	0.996093	1.34 (1.1-1.62)	0.00331188	0.56302	1.27 (1.03-1.57)	0.0253938	1
HMDB0005406*	C56:5 TAG	1.1 (1-1.22)	0.0546132	1	1.09 (0.9-1.31)	0.386844	1	1.01 (0.84-1.22)	0.904429	1	1.1 (0.99-1.22)	0.0719367	1	1.09 (0.9-1.33)	0.371493	1	0.98 (0.81-1.18)	0.804573	1
HMDB0005410*	C56:3 TAG	1.2 (1.08-1.33)	0.000409295	0.0695802	1.28 (1.06-1.54)	0.0119055	1	1.22 (1.01-1.48)	0.0428314	1	1.19 (1.08-1.32)	0.000746449	0.126896	1.27 (1.04-1.54)	0.0167059	1	1.18 (0.97-1.44)	0.10256	1
HMDB0005413*	C58:8 TAG	1.11 (0.99-1.24)	0.0750155	1	1.1 (0.89-1.37)	0.380049	1	0.97 (0.78-1.21)	0.786015	1	1.12 (0.99-1.25)	0.0658823	1	1.13 (0.9-1.41)	0.300151	1	0.96 (0.77-1.21)	0.739059	1
HMDB0005432*	C48:3 TAG	1.11 (1.01-1.23)	0.0359364	1	1.08 (0.9-1.3)	0.40465	1	1.18 (0.97-1.43)	0.106294	1	1.11 (1-1.23)	0.051309	1	1.07 (0.88-1.3)	0.472773	1	1.15 (0.94-1.41)	0.170896	1
HMDB0005433*	C50:3 TAG	1.16 (1.05-1.28)	0.00485073	0.824624	1.21 (1-1.46)	0.0507132	1	1.16 (0.96-1.41)	0.132485	1	1.16 (1.05-1.3)	0.00545377	0.927141	1.23 (1-1.5)	0.0452146	1	1.12 (0.91-1.38)	0.277758	1
HMDB0005435*	C50:4 TAG	1.18 (1.05-1.33)	0.00615381	1	1.35 (1.09-1.68)	0.00559451	0.951067	1.2 (0.95-1.51)	0.121551	1	1.18 (1.04-1.33)	0.0102262	1	1.37 (1.09-1.71)	0.00679704	1	1.19 (0.93-1.52)	0.16082	1
HMDB0005436*	C52:6 TAG	1.22 (1.1-1.35)	0.000106133	0.0180425	1.47 (1.22-1.78)	6.2178e-05	0.0105703	1.18 (0.98-1.43)	0.0880876	1	1.22 (1.1-1.36)	0.000184507	0.0313662	1.46 (1.2-1.77)	0.000142321	0.0241946	1.17 (0.96-1.43)	0.130305	1
HMDB0005447*	C54:7 TAG	1.17 (1.05-1.3)	0.00333357	0.566707	1.34 (1.1-1.63)	0.00406335	0.690769	1.13 (0.93-1.38)	0.235565	1	1.17 (1.05-1.3)	0.00384202	0.653144	1.32 (1.08-1.61)	0.007465	1	1.11 (0.91-1.37)	0.303484	1
HMDB0005448*	C56:9 TAG	1.16 (1.05-1.28)	0.00457753	0.77818	1.23 (1.02-1.49)	0.0341295	1	1.06 (0.88-1.28)	0.550796	1	1.16 (1.04-1.28)	0.00594055	1	1.23 (1.01-1.49)	0.0376995	1	1.05 (0.87-1.28)	0.595706	1
HMDB0005456*	C56:6 TAG	1.14 (1.03-1.27)	0.0119312	1	1.12 (0.92-1.36)	0.247484	1	1.03 (0.85-1.25)	0.782624	1	1.14 (1.03-1.27)	0.0141913	1	1.13 (0.93-1.37)	0.234288	1	1 (0.82-1.21)	0.990993	1
HMDB0005458*	C58:6 TAG	1.2 (1.08-1.33)	0.000574592	0.0976806	1.13 (0.93-1.37)	0.218956	1	1.05 (0.87-1.28)	0.612987	1	1.2 (1.08-1.33)	0.000628474	0.106841	1.13 (0.93-1.38)	0.207165	1	1.03 (0.84-1.26)	0.760067	1
HMDB0005462*	C56:7 TAG	1.21 (1.1-1.34)	0.000192019	0.0326433	1.31 (1.08-1.58)	0.0057065	0.970105	1.1 (0.92-1.32)	0.309385	1	1.21 (1.09-1.34)	0.000274001	0.0465802	1.3 (1.07-1.58)	0.00741252	1	1.09 (0.9-1.32)	0.362491	1
HMDB0005463*	C58:9 TAG	1.09 (0.99-1.21)	0.0861046	1	1.05 (0.86-1.27)	0.630252	1	0.98 (0.81-1.19)	0.874769	1	1.1 (0.99-1.22)	0.0811011	1	1.06 (0.86-1.29)	0.59237	1	0.99 (0.81-1.2)	0.891369	1
HMDB0005471*	C58:7 TAG	1.16 (1.05-1.29)	0.00388492	0.660437	1.19 (0.98-1.44)	0.0771792	1	1.01 (0.83-1.23)	0.921148	1	1.17 (1.05-1.29)	0.0040404	0.686868	1.19 (0.98-1.45)	0.0760947	1	1 (0.81-1.22)	0.978088	1
HMDB0005476*	C58:10 TAG	1.1 (0.97-1.24)	0.149356	1	1.04 (0.81-1.32)	0.755376	1	1.04 (0.84-1.29)	0.711572	1	1.09 (0.96-1.24)	0.165311	1	1.05 (0.82-1.34)	0.719804	1	1.03 (0.83-1.29)	0.778719	1
HMDB0005478*	C60:12 TAG	1.1 (1-1.22)	0.0586914	1	1.02 (0.84-1.23)	0.871863	1	0.98 (0.81-1.18)	0.819196	1	1.11 (1-1.23)	0.0547937	1	1.04 (0.85-1.26)	0.729925	1	0.98 (0.81-1.2)	0.871765	1
HMDB0005862	2-methylguanosine	1.04 (0.92-1.17)	0.530797	1	1.07 (0.86-1.33)	0.564358	1	0.82 (0.64-1.04)	0.0960618	1	1.04 (0.92-1.18)	0.534086	1	1.06 (0.85-1.33)	0.614961	1	0.76 (0.6-0.97)	0.0278058	1
HMDB0005923	N4-acetylcytidine	1 (0.91-1.1)	0.98245	1	1.03 (0.86-1.23)	0.78002	1	1.07 (0.89-1.28)	0.478918	1	0.99 (0.9-1.1)	0.879328	1	1.03 (0.85-1.24)	0.755356	1	1.02 (0.84-1.23)	0.867572	1
HMDB0006112	MDA	1.02 (0.85-1.23)	0.820378	1	0.9 (0.65-1.23)	0.501335	1	0.81 (0.5-1.32)	0.39504	1	1.02 (0.84-1.22)	0.871105	1	0.9 (0.65-1.25)	0.53785	1	0.68 (0.4-1.17)	0.161327	1
HMDB0006344	phenylacetylglutamine	1.05 (0.95-1.15)	0.320988	1	1.16 (0.97-1.39)	0.0957488	1	1.01 (0.84-1.2)	0.952909	1	1.05 (0.96-1.16)	0.2904	1	1.15 (0.96-1.38)	0.122843	1	0.98 (0.82-1.18)	0.842671	1
HMDB0006347	C26 carnitine	0.92 (0.84-1.01)	0.0738849	1	1.06 (0.89-1.27)	0.492884	1	0.91 (0.75-1.09)	0.317058	1	0.91 (0.83-1)	0.0486587	1	1.05 (0.88-1.26)	0.561513	1	0.9 (0.74-1.09)	0.275393	1
HMDB0006455	C20:4 carnitine	0.94 (0.75-1.17)	0.567981	1	1.27 (0.87-1.86)	0.207876	1	0.81 (0.56-1.16)	0.256518	1	0.91 (0.72-1.14)	0.396006	1	1.23 (0.83-1.81)	0.305879	1	0.7 (0.46-1.06)	0.0885576	1
HMDB0006460	C20 carnitine	0.87 (0.74-1.02)	0.0964859	1	0.94 (0.69-1.28)	0.683077	1	0.92 (0.69-1.22)	0.551066	1	0.88 (0.75-1.04)	0.124676	1	0.95 (0.69-1.31)	0.734727	1	0.91 (0.68-1.23)	0.548731	1
HMDB0006725	C14:0 CE	0.87 (0.79-0.97)	0.0092199	1	0.75 (0.62-0.91)	0.00287737	0.489152	0.91 (0.75-1.1)	0.33242	1	0.87 (0.79-0.97)	0.0110339	1	0.76 (0.63-0.92)	0.00544635	0.92588	0.9 (0.74-1.11)	0.337942	1
HMDB0006726	C20:4 CE	0.87 (0.79-0.97)	0.00844936	1	0.71 (0.59-0.86)	0.000445188	0.075682	0.85 (0.7-1.02)	0.0872371	1	0.87 (0.79-0.97)	0.010788	1	0.7 (0.57-0.85)	0.000382851	0.0650846	0.87 (0.72-1.05)	0.155624	1
HMDB0006729*	C22:4 CE	0.89 (0.75-1.05)	0.16764	1	0.83 (0.6-1.14)	0.245695	1	0.92 (0.69-1.23)	0.575802	1	0.88 (0.74-1.05)	0.170868	1	0.78 (0.56-1.09)	0.152479	1	0.94 (0.68-1.3)	0.704363	1
HMDB0006731	C20:5 CE	0.92 (0.84-1.02)	0.127422	1	0.84 (0.69-1.01)	0.0686908	1	0.94 (0.78-1.14)	0.546085	1	0.92 (0.83-1.02)	0.116111	1	0.84 (0.69-1.03)	0.0908611	1	0.95 (0.78-1.15)	0.578035	1
HMDB0006733	C22:6 CE	0.94 (0.85-1.04)	0.219385	1	0.83 (0.69-1.01)	0.0623504	1	0.94 (0.78-1.14)	0.540065	1	0.94 (0.85-1.05)	0.272816	1	0.82 (0.67-1.01)	0.0605037	1	0.98 (0.8-1.19)	0.840313	1
HMDB0006736*	C20:3 CE	0.86 (0.78-0.95)	0.00312857	0.531857	0.69 (0.57-0.83)	0.000128615	0.0218646	0.86 (0.71-1.03)	0.0976095	1	0.86 (0.78-0.95)	0.00384653	0.65391	0.69 (0.57-0.84)	0.000212248	0.0360822	0.85 (0.71-1.03)	0.101597	1
HMDB0006831	butyrobetaine_isomer	0.95 (0.82-1.1)	0.458471	1	1.17 (0.87-1.59)	0.296669	1	0.94 (0.72-1.22)	0.624703	1	0.96 (0.83-1.11)	0.587504	1	1.21 (0.89-1.64)	0.218155	1	0.91 (0.7-1.19)	0.496076	1
HMDB0007011*	C30:0 DAG	1.02 (0.92-1.14)	0.653543	1	0.98 (0.8-1.19)	0.831249	1	1.05 (0.87-1.28)	0.598745	1	1.01 (0.91-1.13)	0.849995	1	0.99 (0.8-1.22)	0.922103	1	1.01 (0.83-1.24)	0.90407	1
HMDB0007098*	C32:0 DAG	1.05 (0.95-1.17)	0.312219	1	1.05 (0.87-1.27)	0.612878	1	1.06 (0.87-1.28)	0.589698	1	1.06 (0.95-1.18)	0.299707	1	1.07 (0.87-1.31)	0.536781	1	1.05 (0.85-1.29)	0.657448	1
HMDB0007099*	C32:1 DAG	1.09 (0.99-1.21)	0.0906374	1	1.09 (0.9-1.32)	0.36362	1	1.1 (0.9-1.33)	0.351248	1	1.09 (0.98-1.21)	0.121062	1	1.1 (0.9-1.35)	0.341642	1	1.07 (0.87-1.31)	0.540804	1
HMDB0007100*	C34:0 DAG	1.03 (0.93-1.14)	0.585005	1	1 (0.82-1.21)	0.996533	1	1.03 (0.85-1.25)	0.743852	1	1.03 (0.92-1.14)	0.629134	1	1 (0.82-1.23)	0.971871	1	1.02 (0.83-1.24)	0.878385	1
HMDB0007102*	C34:1 DAG	1.11 (1.01-1.23)	0.0357	1	1.15 (0.95-1.39)	0.143208	1	1.15 (0.95-1.4)	0.158042	1	1.11 (1-1.24)	0.0505024	1	1.18 (0.97-1.45)	0.103925	1	1.1 (0.89-1.36)	0.374709	1
HMDB0007103*	C34:2 DAG	1.15 (1.04-1.28)	0.00531582	0.90369	1.28 (1.06-1.55)	0.0114191	1	1.15 (0.95-1.4)	0.145203	1	1.16 (1.04-1.29)	0.00656194	1	1.32 (1.08-1.61)	0.00768236	1	1.12 (0.91-1.38)	0.288683	1
HMDB0007132*	C34:3 DAG	1.14 (1.03-1.26)	0.0126691	1	1.28 (1.06-1.54)	0.0108657	1	1.13 (0.93-1.36)	0.22294	1	1.14 (1.02-1.26)	0.0206307	1	1.3 (1.06-1.59)	0.0107641	1	1.09 (0.89-1.35)	0.39258	1
HMDB0007199*	C38:5 DAG	1.2 (1.08-1.33)	0.00042652	0.0725084	1.31 (1.08-1.58)	0.00586441	0.99695	1.13 (0.93-1.37)	0.211362	1	1.2 (1.08-1.34)	0.000598018	0.101663	1.32 (1.09-1.61)	0.00512525	0.871293	1.1 (0.91-1.35)	0.327413	1
HMDB0007216*	C36:1 DAG	1.06 (0.95-1.17)	0.300695	1	1.09 (0.9-1.32)	0.386654	1	1.09 (0.9-1.33)	0.358355	1	1.05 (0.94-1.17)	0.382602	1	1.1 (0.89-1.34)	0.37446	1	1.06 (0.86-1.31)	0.569117	1
HMDB0007218*	C36:2 DAG	1.14 (1.03-1.26)	0.00975654	1	1.27 (1.05-1.53)	0.0145381	1	1.2 (0.99-1.45)	0.0676105	1	1.14 (1.02-1.27)	0.017865	1	1.28 (1.05-1.57)	0.0159063	1	1.15 (0.93-1.41)	0.198394	1
HMDB0007219*	C36:3 DAG	1.17 (1.06-1.3)	0.00207146	0.352149	1.41 (1.17-1.71)	0.000340561	0.0578955	1.2 (0.99-1.45)	0.0681036	1	1.17 (1.05-1.3)	0.00364953	0.620421	1.41 (1.16-1.72)	0.000596916	0.101476	1.17 (0.95-1.44)	0.138865	1
HMDB0007248*	C36:4 DAG	1.11 (1.01-1.23)	0.0351479	1	1.37 (1.13-1.65)	0.00104001	0.176801	1.15 (0.95-1.41)	0.152888	1	1.11 (1-1.23)	0.0558783	1	1.35 (1.11-1.64)	0.00284444	0.483555	1.14 (0.93-1.41)	0.208999	1
HMDB0007869*	C30:0 PC	1.01 (0.91-1.11)	0.884778	1	0.89 (0.74-1.07)	0.200765	1	0.94 (0.77-1.15)	0.561744	1	1.01 (0.91-1.12)	0.868587	1	0.9 (0.75-1.09)	0.281475	1	0.94 (0.76-1.15)	0.546778	1
HMDB0007870*	C30:1 PC	1.04 (0.94-1.15)	0.445674	1	0.92 (0.77-1.11)	0.399273	1	0.97 (0.8-1.18)	0.762811	1	1.04 (0.94-1.16)	0.4357	1	0.94 (0.78-1.13)	0.503335	1	0.96 (0.78-1.17)	0.670309	1
HMDB0007871*	C32:0 PC	1.03 (0.93-1.14)	0.596891	1	0.95 (0.79-1.15)	0.615663	1	0.93 (0.77-1.14)	0.491517	1	1.03 (0.93-1.15)	0.551354	1	0.98 (0.81-1.19)	0.832183	1	0.93 (0.76-1.13)	0.455297	1
HMDB0007873*	C32:1 PC	1.09 (0.99-1.21)	0.0861507	1	1.05 (0.87-1.26)	0.606184	1	0.99 (0.81-1.21)	0.919627	1	1.1 (0.99-1.22)	0.085199	1	1.09 (0.9-1.32)	0.384973	1	0.95 (0.77-1.17)	0.64791	1
HMDB0007874*	C32:2 PC	1.04 (0.94-1.15)	0.415387	1	0.98 (0.81-1.17)	0.793312	1	0.97 (0.8-1.18)	0.77123	1	1.04 (0.94-1.15)	0.465909	1	0.98 (0.81-1.18)	0.828985	1	0.97 (0.79-1.18)	0.742832	1
HMDB0007883*	C34:4 PC	1.08 (0.97-1.19)	0.152838	1	1 (0.83-1.21)	0.979566	1	0.98 (0.81-1.19)	0.869597	1	1.07 (0.97-1.19)	0.198384	1	1 (0.83-1.21)	0.992175	1	0.97 (0.8-1.19)	0.800712	1
HMDB0007972*	C34:1 PC	1.08 (0.98-1.19)	0.140891	1	1.09 (0.91-1.31)	0.369798	1	1.02 (0.83-1.24)	0.879446	1	1.08 (0.97-1.2)	0.138439	1	1.14 (0.94-1.37)	0.193051	1	0.98 (0.8-1.2)	0.852423	1
HMDB0007973*	C34:2 PC	1.04 (0.94-1.15)	0.485904	1	1.11 (0.92-1.33)	0.289015	1	1.05 (0.87-1.26)	0.627837	1	1.04 (0.94-1.15)	0.491743	1	1.14 (0.95-1.38)	0.167383	1	1.04 (0.86-1.26)	0.68268	1
HMDB0007983*	C36:4 PC-A	0.97 (0.88-1.08)	0.597794	1	1.09 (0.9-1.32)	0.383166	1	1 (0.83-1.2)	0.987796	1	0.97 (0.88-1.08)	0.584992	1	1.1 (0.9-1.33)	0.352499	1	1 (0.82-1.2)	0.959374	1
HMDB0007991*	C38:6 PC	1.1 (0.99-1.21)	0.0761	1	1.07 (0.89-1.29)	0.488604	1	1.01 (0.84-1.22)	0.880928	1	1.1 (0.99-1.22)	0.0701383	1	1.08 (0.89-1.32)	0.431374	1	1.03 (0.84-1.25)	0.795351	1
HMDB0008006*	C34:3 PC	1.07 (0.97-1.19)	0.177531	1	1.17 (0.97-1.41)	0.101583	1	1.05 (0.86-1.29)	0.605156	1	1.07 (0.96-1.19)	0.205153	1	1.19 (0.98-1.44)	0.0744892	1	1.03 (0.84-1.26)	0.804266	1
HMDB0008038*	C36:1 PC	1 (0.91-1.11)	0.93602	1	1.01 (0.84-1.22)	0.878968	1	1.01 (0.83-1.21)	0.953492	1	1 (0.9-1.1)	0.954031	1	1.03 (0.85-1.24)	0.791282	1	0.97 (0.8-1.17)	0.734747	1
HMDB0008039*	C36:2 PC	0.97 (0.88-1.08)	0.592517	1	1.05 (0.87-1.27)	0.588067	1	1.04 (0.86-1.25)	0.712403	1	0.97 (0.87-1.07)	0.493918	1	1.06 (0.88-1.28)	0.555712	1	1.02 (0.85-1.23)	0.834168	1
HMDB0008047*	C38:3 PC	1.05 (0.95-1.16)	0.384067	1	1.01 (0.83-1.21)	0.951302	1	1.05 (0.87-1.28)	0.609532	1	1.03 (0.93-1.15)	0.581696	1	0.99 (0.81-1.21)	0.922862	1	0.99 (0.81-1.21)	0.898602	1
HMDB0008048*	C38:4 PC	1.06 (0.96-1.17)	0.249393	1	0.98 (0.81-1.19)	0.83624	1	0.99 (0.82-1.19)	0.919891	1	1.05 (0.95-1.16)	0.356995	1	0.96 (0.79-1.16)	0.659507	1	0.97 (0.8-1.16)	0.722847	1
HMDB0008057*	C40:6 PC	1.09 (0.99-1.21)	0.0815725	1	1.08 (0.9-1.31)	0.403257	1	1.05 (0.87-1.27)	0.581121	1	1.09 (0.98-1.21)	0.0987616	1	1.07 (0.88-1.3)	0.484611	1	1.06 (0.87-1.29)	0.574589	1
HMDB0008105*	C36:3 PC	1.08 (0.97-1.19)	0.143525	1	1.11 (0.92-1.34)	0.259733	1	1.11 (0.92-1.33)	0.269818	1	1.07 (0.97-1.19)	0.164939	1	1.11 (0.92-1.34)	0.266364	1	1.07 (0.89-1.3)	0.457219	1
HMDB0008138*	C36:4 PC-B	1.12 (1.02-1.24)	0.0227141	1	1.02 (0.85-1.23)	0.820306	1	1.01 (0.83-1.22)	0.931693	1	1.12 (1.01-1.24)	0.0291741	1	1.03 (0.85-1.25)	0.764171	1	0.99 (0.81-1.2)	0.912571	1
HMDB0008270*	C38:2 PC	1.09 (0.99-1.21)	0.0792426	1	1.08 (0.89-1.31)	0.430356	1	1.06 (0.88-1.27)	0.53666	1	1.08 (0.98-1.2)	0.134008	1	1.07 (0.88-1.3)	0.488037	1	1.02 (0.85-1.23)	0.802815	1
HMDB0008511*	C40:10 PC	1.1 (0.99-1.22)	0.0760146	1	1.12 (0.92-1.36)	0.248606	1	1.04 (0.86-1.26)	0.687895	1	1.1 (0.99-1.22)	0.0910861	1	1.12 (0.91-1.36)	0.27675	1	1.04 (0.85-1.27)	0.726463	1
HMDB0008731*	C40:9 PC	1.1 (0.99-1.21)	0.0767305	1	1.09 (0.9-1.31)	0.39223	1	0.99 (0.82-1.19)	0.921945	1	1.1 (0.99-1.22)	0.0752736	1	1.09 (0.9-1.33)	0.385346	1	1 (0.83-1.22)	0.977341	1
HMDB0008923*	C32:0 PE	1 (0.9-1.1)	0.955309	1	0.87 (0.72-1.04)	0.126375	1	0.94 (0.77-1.15)	0.574141	1	1 (0.9-1.1)	0.964458	1	0.87 (0.72-1.04)	0.135132	1	0.96 (0.78-1.17)	0.679853	1
HMDB0008925*	C34:0 PE	0.99 (0.9-1.1)	0.886837	1	0.9 (0.75-1.09)	0.282071	1	0.9 (0.73-1.1)	0.290412	1	0.99 (0.9-1.1)	0.895536	1	0.91 (0.76-1.09)	0.315945	1	0.91 (0.74-1.11)	0.34643	1
HMDB0008928*	C34:2 PE	1.18 (1.07-1.31)	0.000975312	0.165803	1.23 (1.02-1.48)	0.0308019	1	1.23 (1.02-1.5)	0.0334589	1	1.19 (1.07-1.32)	0.00094264	0.160249	1.26 (1.04-1.53)	0.0193196	1	1.2 (0.98-1.46)	0.0767051	1
HMDB0008937*	C36:4 PE	1.21 (1.09-1.33)	0.000278554	0.0473541	1.15 (0.96-1.39)	0.138512	1	1.2 (0.99-1.46)	0.0706913	1	1.22 (1.1-1.35)	0.000193113	0.0328293	1.18 (0.98-1.44)	0.0861155	1	1.16 (0.95-1.42)	0.141758	1
HMDB0008942*	C38:2 PE	1 (0.91-1.11)	0.97677	1	1.09 (0.9-1.31)	0.393899	1	1.01 (0.84-1.23)	0.879159	1	1 (0.9-1.11)	0.976455	1	1.08 (0.89-1.31)	0.42057	1	1.05 (0.86-1.28)	0.605786	1
HMDB0008952*	C34:2 PE plasmalogen	0.98 (0.89-1.09)	0.737461	1	1.02 (0.84-1.23)	0.859025	1	1.06 (0.87-1.29)	0.554408	1	0.99 (0.89-1.09)	0.781964	1	1.04 (0.86-1.26)	0.669428	1	1.06 (0.86-1.3)	0.575624	1
HMDB0008991*	C36:0 PE	1 (0.91-1.11)	0.96181	1	0.95 (0.78-1.14)	0.555383	1	0.95 (0.78-1.16)	0.62034	1	1 (0.91-1.11)	0.952778	1	0.96 (0.79-1.15)	0.64249	1	0.96 (0.79-1.18)	0.698178	1
HMDB0008993*	C36:1 PE	1.17 (1.05-1.29)	0.00273722	0.465328	1.15 (0.96-1.39)	0.135489	1	1.29 (1.06-1.56)	0.00941099	1	1.17 (1.06-1.3)	0.00276032	0.469255	1.17 (0.97-1.42)	0.107917	1	1.26 (1.04-1.54)	0.0191452	1
HMDB0008994*	C36:2 PE	1.17 (1.06-1.3)	0.00172549	0.293334	1.22 (1.01-1.48)	0.035952	1	1.28 (1.06-1.55)	0.00964906	1	1.18 (1.06-1.3)	0.00208134	0.353829	1.25 (1.03-1.52)	0.0236298	1	1.24 (1.02-1.51)	0.0280446	1
HMDB0009003*	C38:4 PE	1.19 (1.07-1.31)	0.000877182	0.149121	1.14 (0.94-1.38)	0.169689	1	1.21 (1-1.47)	0.0551391	1	1.19 (1.07-1.32)	0.000993549	0.168903	1.16 (0.96-1.41)	0.130699	1	1.17 (0.96-1.42)	0.129595	1
HMDB0009012*	C40:6 PE	1.21 (1.1-1.34)	0.000202956	0.0345026	1.2 (1-1.45)	0.0549939	1	1.21 (1-1.46)	0.0524408	1	1.22 (1.09-1.35)	0.000250407	0.0425692	1.23 (1.01-1.49)	0.03907	1	1.18 (0.97-1.44)	0.0978597	1
HMDB0009016*	C36:1 PE plasmalogen	0.89 (0.8-0.98)	0.0221825	1	0.78 (0.64-0.94)	0.0110687	1	0.94 (0.77-1.16)	0.574277	1	0.89 (0.8-0.99)	0.0323581	1	0.79 (0.65-0.97)	0.0251379	1	0.97 (0.78-1.19)	0.753235	1
HMDB0009060*	C36:3 PE	1.18 (1.07-1.31)	0.000979769	0.166561	1.25 (1.04-1.52)	0.0188993	1	1.3 (1.08-1.58)	0.00630527	1	1.19 (1.07-1.32)	0.000905855	0.153995	1.27 (1.05-1.54)	0.0155754	1	1.27 (1.05-1.54)	0.0157008	1
HMDB0009069*	C38:5 PE	1.2 (1.08-1.33)	0.0006256	0.106352	1.19 (0.98-1.44)	0.0824602	1	1.24 (1.02-1.52)	0.0306596	1	1.2 (1.08-1.33)	0.000593024	0.100814	1.19 (0.98-1.45)	0.0777059	1	1.22 (1-1.5)	0.0544106	1
HMDB0009082*	C36:2 PE plasmalogen	0.94 (0.85-1.04)	0.267914	1	1.04 (0.87-1.26)	0.657179	1	0.99 (0.81-1.21)	0.924238	1	0.95 (0.85-1.05)	0.289971	1	1.07 (0.89-1.3)	0.469116	1	0.98 (0.8-1.21)	0.869021	1
HMDB0009102*	C38:6 PE	1.23 (1.11-1.37)	5.22604e-05	0.00888427	1.21 (1-1.47)	0.0461182	1	1.18 (0.98-1.43)	0.0852404	1	1.24 (1.12-1.38)	3.63497e-05	0.00617945	1.24 (1.02-1.5)	0.0300785	1	1.17 (0.96-1.43)	0.120239	1
HMDB0009815*	C38:4 PI	1 (0.86-1.15)	0.952842	1	0.8 (0.59-1.07)	0.125	1	1.01 (0.79-1.3)	0.944453	1	0.97 (0.83-1.12)	0.642834	1	0.74 (0.55-1)	0.0487796	1	0.99 (0.77-1.27)	0.931803	1
HMDB0010167*	C40:6 PS	0.86 (0.71-1.04)	0.122535	1	0.75 (0.54-1.05)	0.0984718	1	0.6 (0.39-0.92)	0.0217246	1	0.87 (0.71-1.06)	0.156341	1	0.76 (0.53-1.09)	0.13667	1	0.6 (0.38-0.94)	0.0271699	1
HMDB0010169	C16:0 SM	0.96 (0.87-1.07)	0.482574	1	0.93 (0.77-1.13)	0.466878	1	0.97 (0.81-1.17)	0.747703	1	0.96 (0.87-1.06)	0.424441	1	0.94 (0.77-1.14)	0.540017	1	0.96 (0.79-1.16)	0.684227	1
HMDB0010202*	8-HEPE	0.99 (0.76-1.3)	0.958467	1	0.72 (0.43-1.19)	0.210546	1	0.89 (0.5-1.56)	0.688462	1	1 (0.76-1.32)	0.9976	1	0.73 (0.42-1.24)	0.243107	1	0.86 (0.46-1.58)	0.621385	1
HMDB0010368	C18:0 CE	0.92 (0.83-1.02)	0.118087	1	0.85 (0.71-1.04)	0.107893	1	0.95 (0.79-1.14)	0.592184	1	0.91 (0.82-1.01)	0.0778317	1	0.83 (0.68-1.02)	0.0717055	1	0.94 (0.78-1.14)	0.53176	1
HMDB0010370*	C18:3 CE	0.86 (0.77-0.95)	0.00354317	0.602338	0.79 (0.65-0.95)	0.0144752	1	0.93 (0.77-1.14)	0.493656	1	0.86 (0.77-0.95)	0.00403302	0.685614	0.8 (0.66-0.97)	0.0230157	1	0.92 (0.75-1.12)	0.393897	1
HMDB0010375*	C22:5 CE	0.89 (0.81-0.99)	0.0277782	1	0.85 (0.7-1.02)	0.087722	1	1 (0.83-1.21)	0.992886	1	0.89 (0.81-0.99)	0.0376637	1	0.82 (0.68-1)	0.0531945	1	1.04 (0.86-1.27)	0.686817	1
HMDB0010379	C14:0 LPC	0.95 (0.86-1.06)	0.367903	1	0.86 (0.71-1.03)	0.104293	1	0.94 (0.77-1.14)	0.540349	1	0.95 (0.85-1.05)	0.297444	1	0.86 (0.71-1.04)	0.110505	1	0.92 (0.75-1.12)	0.398385	1
HMDB0010382	C16:0 LPC	0.91 (0.82-1)	0.0579663	1	0.9 (0.75-1.09)	0.300108	1	0.97 (0.8-1.17)	0.763884	1	0.9 (0.81-1)	0.0467261	1	0.91 (0.75-1.11)	0.351078	1	0.94 (0.78-1.14)	0.533836	1
HMDB0010383*	C16:1 LPC	0.96 (0.87-1.06)	0.450566	1	0.99 (0.82-1.2)	0.956183	1	0.97 (0.8-1.18)	0.787448	1	0.96 (0.86-1.06)	0.378802	1	1 (0.83-1.21)	0.962929	1	0.92 (0.76-1.12)	0.424244	1
HMDB0010384	C18:0 LPC	0.84 (0.76-0.93)	0.00090685	0.154165	0.86 (0.71-1.04)	0.131939	1	0.93 (0.77-1.12)	0.428094	1	0.83 (0.75-0.92)	0.000407321	0.0692446	0.85 (0.7-1.03)	0.0883091	1	0.9 (0.75-1.09)	0.282476	1
HMDB0010386*	C18:2 LPC	0.84 (0.76-0.93)	0.000603247	0.102552	0.85 (0.71-1.03)	0.107892	1	0.94 (0.78-1.14)	0.557018	1	0.83 (0.75-0.92)	0.000627233	0.10663	0.85 (0.69-1.04)	0.109155	1	0.96 (0.79-1.17)	0.683429	1
HMDB0010387*	C18:3 LPC	0.89 (0.79-1)	0.0479784	1	0.93 (0.75-1.16)	0.5492	1	0.95 (0.75-1.19)	0.63075	1	0.88 (0.78-0.99)	0.0319201	1	0.95 (0.76-1.19)	0.667957	1	0.92 (0.73-1.17)	0.506167	1
HMDB0010391*	C20:1 LPC	0.85 (0.64-1.12)	0.24379	1	0.89 (0.5-1.55)	0.670776	1	0.96 (0.58-1.6)	0.887898	1	0.86 (0.65-1.14)	0.302132	1	0.87 (0.49-1.56)	0.648608	1	0.89 (0.51-1.54)	0.671287	1
HMDB0010393*	C20:3 LPC	0.9 (0.73-1.11)	0.342027	1	0.63 (0.43-0.91)	0.0155701	1	0.96 (0.63-1.47)	0.856179	1	0.9 (0.73-1.11)	0.341315	1	0.62 (0.42-0.91)	0.0136984	1	0.93 (0.6-1.43)	0.739408	1
HMDB0010395	C20:4 LPC	0.88 (0.79-0.97)	0.00948953	1	0.82 (0.67-0.98)	0.0340507	1	0.87 (0.72-1.05)	0.149255	1	0.87 (0.79-0.97)	0.00972662	1	0.81 (0.67-0.99)	0.0350289	1	0.86 (0.71-1.05)	0.134679	1
HMDB0010397	C20:5 LPC	0.87 (0.78-0.96)	0.0047552	0.808383	0.84 (0.69-1.02)	0.0723989	1	0.99 (0.82-1.2)	0.952747	1	0.86 (0.78-0.96)	0.00608138	1	0.84 (0.69-1.02)	0.0856045	1	1.01 (0.83-1.23)	0.900121	1
HMDB0010403*	C22:5 LPC	0.87 (0.79-0.97)	0.00935952	1	0.9 (0.75-1.09)	0.296621	1	0.96 (0.79-1.16)	0.63866	1	0.87 (0.79-0.97)	0.0115514	1	0.91 (0.75-1.1)	0.317641	1	0.94 (0.77-1.14)	0.540352	1
HMDB0010404	C22:6 LPC	0.92 (0.83-1.02)	0.104373	1	0.85 (0.7-1.03)	0.096917	1	0.95 (0.79-1.14)	0.576854	1	0.92 (0.83-1.02)	0.109751	1	0.85 (0.7-1.03)	0.103244	1	0.96 (0.79-1.16)	0.646333	1
HMDB0010407*	C16:1 LPC plasmalogen	0.93 (0.84-1.04)	0.191094	1	0.92 (0.75-1.12)	0.38565	1	0.95 (0.77-1.17)	0.6245	1	0.93 (0.84-1.04)	0.215421	1	0.92 (0.75-1.12)	0.407224	1	0.92 (0.74-1.14)	0.451011	1
HMDB0010411*	C46:0 TAG	0.99 (0.9-1.1)	0.898511	1	0.88 (0.73-1.06)	0.192666	1	1.04 (0.85-1.26)	0.723987	1	0.99 (0.89-1.1)	0.884741	1	0.9 (0.74-1.09)	0.2661	1	1.03 (0.84-1.27)	0.779939	1
HMDB0010412*	C46:1 TAG	1.04 (0.94-1.15)	0.413802	1	0.95 (0.79-1.15)	0.605374	1	1.07 (0.88-1.3)	0.496493	1	1.04 (0.94-1.15)	0.457904	1	0.95 (0.79-1.16)	0.638225	1	1.05 (0.86-1.29)	0.622624	1
HMDB0010419*	C46:2 TAG	1.08 (0.98-1.2)	0.115665	1	1.02 (0.84-1.22)	0.868599	1	1.13 (0.93-1.37)	0.215815	1	1.08 (0.97-1.2)	0.150696	1	1.01 (0.83-1.23)	0.913844	1	1.11 (0.91-1.36)	0.298785	1
HMDB0010471*	C50:5 TAG	1.17 (1.06-1.3)	0.00263193	0.447428	1.32 (1.09-1.61)	0.00425914	0.724055	1.19 (0.98-1.44)	0.0799256	1	1.17 (1.05-1.3)	0.00407229	0.692289	1.32 (1.08-1.61)	0.00705461	1	1.18 (0.96-1.45)	0.108752	1
HMDB0010497*	C50:6 TAG	1.17 (1.06-1.29)	0.00256742	0.436462	1.26 (1.04-1.52)	0.0160682	1	1.15 (0.95-1.39)	0.142306	1	1.17 (1.05-1.3)	0.0035931	0.610826	1.25 (1.03-1.51)	0.0245087	1	1.15 (0.94-1.4)	0.172198	1
HMDB0010498*	C54:9 TAG	1.15 (1.04-1.27)	0.00747546	1	1.21 (1-1.46)	0.0531304	1	1.08 (0.89-1.3)	0.44526	1	1.14 (1.03-1.27)	0.0102598	1	1.2 (0.99-1.45)	0.0657983	1	1.08 (0.89-1.31)	0.446338	1
HMDB0010513*	C56:10 TAG	1.15 (1.04-1.28)	0.00628883	1	1.21 (1-1.46)	0.0508392	1	1.07 (0.88-1.29)	0.505051	1	1.15 (1.04-1.27)	0.00874074	1	1.21 (1-1.47)	0.0548127	1	1.06 (0.87-1.29)	0.538217	1
HMDB0010517*	C52:7 TAG	1.21 (1.09-1.34)	0.00021992	0.0373864	1.36 (1.13-1.65)	0.00134922	0.229367	1.14 (0.94-1.37)	0.186426	1	1.21 (1.09-1.34)	0.000403004	0.0685107	1.35 (1.11-1.63)	0.00239488	0.40713	1.13 (0.93-1.37)	0.234243	1
HMDB0010518*	C54:8 TAG	1.19 (1.07-1.32)	0.000992209	0.168676	1.36 (1.12-1.65)	0.00172479	0.293215	1.11 (0.92-1.35)	0.274154	1	1.18 (1.07-1.32)	0.00158869	0.270077	1.35 (1.11-1.63)	0.00285921	0.486066	1.1 (0.9-1.35)	0.339236	1
HMDB0010531*	C58:11 TAG	1.12 (1.01-1.24)	0.0384898	1	1.09 (0.9-1.32)	0.399234	1	1.04 (0.86-1.26)	0.696758	1	1.11 (1-1.24)	0.0472379	1	1.09 (0.9-1.34)	0.375317	1	1.03 (0.84-1.26)	0.776623	1
HMDB0011103	1,7-dimethyluric acid	1.06 (0.96-1.16)	0.239942	1	1.03 (0.86-1.23)	0.735523	1	1.17 (0.98-1.4)	0.0909869	1	1.06 (0.96-1.16)	0.246608	1	1.06 (0.88-1.27)	0.531214	1	1.16 (0.97-1.39)	0.111386	1
HMDB0011130	C18:0 LPE	0.93 (0.84-1.02)	0.135779	1	0.88 (0.73-1.07)	0.193061	1	1 (0.83-1.21)	0.974733	1	0.92 (0.83-1.02)	0.128046	1	0.89 (0.73-1.08)	0.233792	1	0.98 (0.81-1.18)	0.794384	1
HMDB0011134	5-HETE	0.96 (0.76-1.22)	0.751605	1	1.03 (0.66-1.6)	0.896521	1	0.99 (0.61-1.59)	0.959702	1	0.99 (0.78-1.27)	0.963154	1	1.08 (0.68-1.7)	0.755378	1	1.11 (0.65-1.89)	0.713315	1
HMDB0011208*	C34:1 PC plasmalogen	0.94 (0.85-1.05)	0.269372	1	0.95 (0.78-1.15)	0.596854	1	0.94 (0.78-1.14)	0.546537	1	0.95 (0.86-1.06)	0.388755	1	0.95 (0.78-1.16)	0.638957	1	0.97 (0.8-1.18)	0.767353	1
HMDB0011210*	C34:2 PC plasmalogen	0.94 (0.85-1.04)	0.198325	1	0.84 (0.7-1.01)	0.0676508	1	0.98 (0.81-1.18)	0.820889	1	0.94 (0.85-1.05)	0.268626	1	0.84 (0.69-1.03)	0.0922061	1	1 (0.82-1.22)	0.989703	1
HMDB0011211*	C34:3 PC plasmalogen	0.94 (0.85-1.04)	0.247856	1	0.94 (0.78-1.13)	0.51007	1	0.95 (0.79-1.14)	0.59479	1	0.95 (0.85-1.05)	0.319655	1	0.95 (0.78-1.15)	0.59698	1	0.97 (0.8-1.19)	0.791601	1
HMDB0011212*	C34:4 PC plasmalogen	0.85 (0.69-1.05)	0.128714	1	0.97 (0.63-1.49)	0.902948	1	0.69 (0.46-1.02)	0.0678351	1	0.86 (0.69-1.06)	0.165618	1	1 (0.64-1.54)	0.988195	1	0.67 (0.44-1.03)	0.06864	1
HMDB0011214*	C34:5 PC plasmalogen	0.99 (0.89-1.09)	0.784217	1	0.91 (0.75-1.09)	0.303966	1	1.09 (0.89-1.33)	0.415371	1	0.99 (0.89-1.1)	0.856346	1	0.94 (0.77-1.13)	0.491236	1	1.1 (0.89-1.35)	0.372121	1
HMDB0011220*	C36:5 PC plasmalogen-B	0.95 (0.85-1.05)	0.286786	1	0.87 (0.72-1.06)	0.163791	1	0.92 (0.74-1.13)	0.425356	1	0.95 (0.85-1.05)	0.305435	1	0.89 (0.73-1.08)	0.226177	1	0.93 (0.75-1.15)	0.517231	1
HMDB0011221*	C36:5 PC plasmalogen-A	0.97 (0.87-1.08)	0.58332	1	0.89 (0.73-1.09)	0.250362	1	1.05 (0.84-1.31)	0.677187	1	0.98 (0.88-1.09)	0.674476	1	0.93 (0.76-1.14)	0.481785	1	1.04 (0.83-1.31)	0.736599	1
HMDB0011229*	C38:7 PC plasmalogen	1.01 (0.91-1.12)	0.847128	1	0.95 (0.79-1.15)	0.629468	1	1.02 (0.84-1.23)	0.851887	1	1.02 (0.92-1.13)	0.729731	1	0.97 (0.8-1.17)	0.725124	1	1.04 (0.85-1.27)	0.685013	1
HMDB0011239*	C34:1 PC plasmalogen-B	0.85 (0.76-0.94)	0.0026146	0.444482	0.76 (0.62-0.93)	0.0082929	1	0.89 (0.72-1.1)	0.289205	1	0.85 (0.76-0.96)	0.00563333	0.957666	0.77 (0.62-0.95)	0.0147969	1	0.92 (0.74-1.15)	0.477335	1
HMDB0011243*	C36:2 PC plasmalogen	0.89 (0.81-0.99)	0.0254135	1	0.88 (0.73-1.06)	0.172625	1	1.01 (0.83-1.22)	0.940942	1	0.89 (0.8-0.99)	0.0360241	1	0.87 (0.71-1.06)	0.167441	1	1.04 (0.85-1.27)	0.72838	1
HMDB0011244*	C36:3 PC plasmalogen-A	0.93 (0.84-1.02)	0.139091	1	0.92 (0.76-1.11)	0.376825	1	0.99 (0.82-1.19)	0.91668	1	0.94 (0.84-1.04)	0.223003	1	0.93 (0.76-1.14)	0.489644	1	1.02 (0.84-1.25)	0.811935	1
HMDB0011252*	C38:4 PC plasmalogen	0.87 (0.78-0.96)	0.00573391	0.974764	0.82 (0.68-0.99)	0.0382191	1	0.88 (0.73-1.07)	0.201664	1	0.87 (0.78-0.96)	0.00707969	1	0.82 (0.68-0.99)	0.04293	1	0.89 (0.73-1.09)	0.262206	1
HMDB0011253*	C38:5 PE plasmalogen	0.89 (0.75-1.05)	0.170135	1	0.89 (0.66-1.2)	0.440765	1	1.01 (0.69-1.49)	0.950178	1	0.9 (0.76-1.07)	0.229839	1	0.9 (0.66-1.22)	0.4811	1	0.99 (0.66-1.48)	0.970322	1
HMDB0011310*	C36:4 PC plasmalogen	0.95 (0.85-1.05)	0.301147	1	0.94 (0.77-1.14)	0.50633	1	0.91 (0.74-1.12)	0.381052	1	0.96 (0.86-1.07)	0.428513	1	0.96 (0.78-1.18)	0.692352	1	0.92 (0.74-1.15)	0.480452	1
HMDB0011343*	C34:3 PE plasmalogen	0.96 (0.87-1.07)	0.486719	1	1.03 (0.86-1.25)	0.735934	1	1.14 (0.94-1.37)	0.189518	1	0.96 (0.87-1.07)	0.482456	1	1.04 (0.86-1.26)	0.67579	1	1.15 (0.94-1.39)	0.171876	1
HMDB0011384*	C38:3 PE plasmalogen	0.92 (0.82-1.03)	0.145642	1	0.85 (0.69-1.05)	0.133298	1	0.94 (0.75-1.19)	0.621402	1	0.93 (0.82-1.04)	0.208448	1	0.84 (0.67-1.05)	0.118467	1	0.96 (0.75-1.22)	0.717582	1
HMDB0011386*	C38:5 PE plasmalogen	0.97 (0.87-1.07)	0.494153	1	0.9 (0.75-1.09)	0.274322	1	1.01 (0.82-1.23)	0.938777	1	0.96 (0.87-1.07)	0.478418	1	0.92 (0.76-1.11)	0.376066	1	1.01 (0.82-1.25)	0.895158	1
HMDB0011387*	C38:6 PE plasmalogen	1.02 (0.92-1.12)	0.766266	1	1.01 (0.84-1.22)	0.889054	1	1.07 (0.88-1.3)	0.510796	1	1.02 (0.92-1.13)	0.734109	1	1.03 (0.85-1.25)	0.744601	1	1.08 (0.88-1.33)	0.434475	1
HMDB0011394*	C40:7 PE plasmalogen	1 (0.9-1.1)	0.948192	1	0.97 (0.8-1.17)	0.768033	1	1.04 (0.85-1.26)	0.71644	1	1 (0.9-1.11)	0.998037	1	0.99 (0.82-1.2)	0.913845	1	1.07 (0.87-1.31)	0.537322	1
HMDB0011410*	C36:5 PE plasmalogen	0.97 (0.88-1.07)	0.569774	1	0.9 (0.75-1.09)	0.29063	1	1 (0.82-1.2)	0.971527	1	0.97 (0.87-1.07)	0.509842	1	0.91 (0.75-1.1)	0.325499	1	1.01 (0.83-1.23)	0.90519	1
HMDB0011420*	C38:7 PE plasmalogen	1.04 (0.94-1.16)	0.399912	1	1 (0.83-1.21)	0.988384	1	1.05 (0.87-1.27)	0.631103	1	1.05 (0.94-1.16)	0.381912	1	1.03 (0.84-1.25)	0.803335	1	1.08 (0.88-1.31)	0.458662	1
HMDB0011441*	C36:3 PE plasmalogen	0.95 (0.86-1.05)	0.326261	1	1.01 (0.84-1.22)	0.893789	1	1.07 (0.88-1.29)	0.508228	1	0.95 (0.86-1.06)	0.35278	1	1.03 (0.85-1.25)	0.738405	1	1.07 (0.87-1.31)	0.510531	1
HMDB0011442*	C36:4 PE plasmalogen	1 (0.91-1.11)	0.980371	1	1.07 (0.89-1.3)	0.456808	1	1.14 (0.94-1.37)	0.182996	1	1.01 (0.91-1.11)	0.922861	1	1.08 (0.9-1.31)	0.400991	1	1.14 (0.94-1.39)	0.190711	1
HMDB0011478*	C18:3 LPE	0.99 (0.89-1.1)	0.839129	1	1.04 (0.85-1.26)	0.727036	1	1.1 (0.91-1.34)	0.309127	1	1 (0.9-1.12)	0.926651	1	1.07 (0.87-1.3)	0.53373	1	1.12 (0.92-1.37)	0.244368	1
HMDB0011481	C20:0 LPE	0.82 (0.62-1.08)	0.166055	1	1.33 (0.78-2.31)	0.295619	1	0.68 (0.42-1.07)	0.10529	1	0.84 (0.63-1.11)	0.223773	1	1.36 (0.77-2.39)	0.291869	1	0.63 (0.39-1.03)	0.0665653	1
HMDB0011503	C16:0 LPE	1.01 (0.92-1.12)	0.816695	1	0.98 (0.82-1.18)	0.846265	1	1.03 (0.85-1.24)	0.767737	1	1.02 (0.92-1.13)	0.688459	1	1.01 (0.83-1.22)	0.954584	1	1.03 (0.85-1.25)	0.787715	1
HMDB0011506*	C18:1 LPE	0.96 (0.87-1.07)	0.477648	1	0.93 (0.77-1.12)	0.43409	1	1.1 (0.92-1.33)	0.298736	1	0.97 (0.87-1.07)	0.547132	1	0.94 (0.78-1.14)	0.525007	1	1.09 (0.9-1.32)	0.385151	1
HMDB0011507*	C18:2 LPE	0.92 (0.83-1.02)	0.106143	1	0.94 (0.78-1.13)	0.504848	1	1.03 (0.86-1.25)	0.7336	1	0.92 (0.83-1.02)	0.12164	1	0.95 (0.78-1.15)	0.603516	1	1.03 (0.85-1.25)	0.771999	1
HMDB0011512*	C20:1 LPE	0.87 (0.78-0.96)	0.00785818	1	0.92 (0.75-1.12)	0.401036	1	0.88 (0.72-1.08)	0.211915	1	0.87 (0.79-0.97)	0.0129247	1	0.94 (0.77-1.15)	0.537771	1	0.87 (0.71-1.07)	0.185055	1
HMDB0011517	C20:4 LPE	0.93 (0.84-1.03)	0.184797	1	0.86 (0.71-1.04)	0.111041	1	0.97 (0.81-1.17)	0.786564	1	0.93 (0.84-1.04)	0.196539	1	0.87 (0.72-1.05)	0.147338	1	0.96 (0.79-1.16)	0.66034	1
HMDB0011520	C22:0 LPE	0.87 (0.78-0.96)	0.00884325	1	0.93 (0.76-1.13)	0.456187	1	0.91 (0.74-1.11)	0.345308	1	0.85 (0.76-0.95)	0.0042067	0.71514	0.9 (0.73-1.12)	0.344881	1	0.92 (0.74-1.14)	0.430114	1
HMDB0011526	C22:6 LPE	1.03 (0.93-1.14)	0.554987	1	0.93 (0.77-1.13)	0.457122	1	0.99 (0.82-1.19)	0.908424	1	1.04 (0.94-1.15)	0.479545	1	0.95 (0.78-1.16)	0.617375	1	1 (0.82-1.21)	0.969028	1
HMDB0011562*	C14:1 MAG	1.1 (0.84-1.44)	0.494171	1	1.37 (0.83-2.27)	0.216155	1	1.08 (0.69-1.68)	0.74444	1	1.09 (0.83-1.44)	0.529165	1	1.44 (0.87-2.37)	0.159236	1	1.05 (0.65-1.68)	0.844433	1
HMDB0011621	cinnamoylglycine	1.03 (0.91-1.17)	0.618548	1	1.2 (0.94-1.53)	0.150916	1	1.05 (0.85-1.3)	0.676024	1	1.03 (0.9-1.17)	0.67336	1	1.17 (0.91-1.51)	0.214729	1	1.05 (0.84-1.32)	0.655895	1
HMDB0011701*	C51:3 TAG	1.12 (1-1.24)	0.0433817	1	1.2 (0.99-1.47)	0.0673185	1	1.21 (0.99-1.49)	0.0627197	1	1.12 (1-1.25)	0.0496642	1	1.19 (0.96-1.46)	0.106774	1	1.22 (0.97-1.52)	0.0845113	1
HMDB0011705*	C49:1 TAG	1.05 (0.94-1.17)	0.424078	1	1.02 (0.83-1.25)	0.849567	1	1 (0.81-1.23)	0.994615	1	1.05 (0.94-1.17)	0.400372	1	1.03 (0.83-1.27)	0.788564	1	0.98 (0.79-1.22)	0.849916	1
HMDB0011706*	C49:2 TAG	1.05 (0.95-1.17)	0.306986	1	0.96 (0.79-1.15)	0.648122	1	1.12 (0.91-1.37)	0.289103	1	1.05 (0.95-1.17)	0.315849	1	0.96 (0.8-1.17)	0.698514	1	1.11 (0.9-1.37)	0.342439	1
HMDB0011745	N-acetylmethionine	1 (0.89-1.13)	0.965594	1	1.05 (0.84-1.3)	0.676383	1	0.88 (0.68-1.14)	0.328646	1	1 (0.89-1.14)	0.943608	1	1.06 (0.86-1.32)	0.587548	1	0.85 (0.65-1.1)	0.222766	1
HMDB0011756	N-acetylleucine	1.04 (0.91-1.19)	0.571327	1	1.09 (0.86-1.38)	0.491023	1	1 (0.74-1.36)	0.980145	1	1.04 (0.91-1.19)	0.577515	1	1.06 (0.83-1.35)	0.637462	1	0.99 (0.72-1.36)	0.957606	1
HMDB0012097	C14:0 SM	0.97 (0.88-1.07)	0.536943	1	0.86 (0.71-1.04)	0.114912	1	0.99 (0.82-1.2)	0.913002	1	0.96 (0.86-1.06)	0.389972	1	0.87 (0.71-1.05)	0.143728	1	0.96 (0.79-1.17)	0.670168	1
HMDB0012101*	C18:1 SM	1.13 (1.02-1.25)	0.0166314	1	1.15 (0.95-1.39)	0.15151	1	1.14 (0.94-1.37)	0.177496	1	1.13 (1.02-1.25)	0.0253423	1	1.15 (0.94-1.4)	0.168502	1	1.08 (0.89-1.31)	0.435233	1
HMDB0012102	C20:0 SM	1.02 (0.92-1.12)	0.747803	1	1 (0.83-1.21)	0.976339	1	1.02 (0.84-1.23)	0.851981	1	1 (0.9-1.11)	0.980736	1	1 (0.83-1.21)	0.997446	1	0.99 (0.82-1.2)	0.920518	1
HMDB0012107*	C24:1 SM	1.09 (0.99-1.21)	0.0864911	1	1 (0.83-1.22)	0.970645	1	1.07 (0.88-1.31)	0.474574	1	1.09 (0.98-1.21)	0.0975671	1	1.03 (0.84-1.25)	0.779699	1	1.05 (0.86-1.29)	0.612232	1
HMDB0012356*	C34:0 PS	1.09 (0.99-1.21)	0.0896554	1	1.06 (0.88-1.28)	0.559775	1	1.09 (0.9-1.32)	0.400743	1	1.09 (0.98-1.21)	0.103269	1	1.08 (0.89-1.32)	0.4142	1	1.07 (0.88-1.31)	0.50691	1
HMDB0012362*	C38:6 PS	1 (0.83-1.2)	0.959865	1	0.87 (0.6-1.27)	0.486183	1	0.91 (0.64-1.31)	0.619423	1	1 (0.83-1.21)	0.977503	1	0.88 (0.6-1.3)	0.525576	1	0.92 (0.63-1.34)	0.658424	1
HMDB0013127	C4-OH carnitine	0.98 (0.89-1.07)	0.646332	1	0.94 (0.79-1.12)	0.482584	1	0.98 (0.82-1.16)	0.793292	1	0.96 (0.87-1.06)	0.460602	1	0.94 (0.78-1.13)	0.512905	1	0.91 (0.76-1.1)	0.339323	1
HMDB0013130	C5-DC carnitine	1.06 (0.97-1.16)	0.224285	1	1.02 (0.86-1.21)	0.838015	1	1.12 (0.93-1.35)	0.225255	1	1.06 (0.97-1.16)	0.217856	1	1.04 (0.88-1.24)	0.634217	1	1.09 (0.91-1.32)	0.350545	1
HMDB0013238	C7 carnitine	0.93 (0.85-1.02)	0.110044	1	0.85 (0.72-1.02)	0.077418	1	0.95 (0.8-1.13)	0.583042	1	0.93 (0.84-1.02)	0.108784	1	0.87 (0.73-1.04)	0.122583	1	0.93 (0.78-1.11)	0.427884	1
HMDB0013272	N-lauroylglycine	1 (0.9-1.11)	0.99952	1	1.17 (0.95-1.44)	0.149272	1	0.96 (0.78-1.17)	0.677689	1	1 (0.9-1.12)	0.951605	1	1.17 (0.95-1.45)	0.145104	1	0.96 (0.78-1.17)	0.658806	1
HMDB0013287	Ne.Ne-dimethyllysine_pending_conf	1.09 (1-1.2)	0.0606966	1	1.06 (0.89-1.27)	0.489667	1	1.05 (0.87-1.26)	0.611468	1	1.1 (1-1.21)	0.045558	1	1.08 (0.91-1.29)	0.394811	1	1.05 (0.88-1.27)	0.577244	1
HMDB0013288	C9 carnitine	0.98 (0.89-1.07)	0.600509	1	0.87 (0.73-1.05)	0.143935	1	1.08 (0.9-1.28)	0.411394	1	0.98 (0.89-1.07)	0.630672	1	0.89 (0.74-1.07)	0.22544	1	1.07 (0.9-1.28)	0.4468	1
HMDB0013325	C10:2 carnitine	1.01 (0.92-1.11)	0.842289	1	1.06 (0.88-1.28)	0.521584	1	0.96 (0.8-1.16)	0.680201	1	1.01 (0.91-1.11)	0.886761	1	1.07 (0.88-1.29)	0.490467	1	0.94 (0.78-1.14)	0.555853	1
HMDB0013326*	C12:1 carnitine	0.96 (0.88-1.06)	0.428597	1	0.91 (0.76-1.08)	0.292445	1	0.94 (0.79-1.13)	0.525095	1	0.96 (0.87-1.05)	0.3734	1	0.92 (0.77-1.1)	0.372824	1	0.91 (0.76-1.09)	0.310374	1
HMDB0013331*	C14:2 carnitine	0.95 (0.87-1.04)	0.284713	1	0.92 (0.77-1.1)	0.371807	1	0.93 (0.78-1.12)	0.454252	1	0.95 (0.86-1.04)	0.261974	1	0.93 (0.78-1.11)	0.400908	1	0.92 (0.76-1.1)	0.361137	1
HMDB0013337	C16-OH carnitine	1.09 (0.84-1.41)	0.514132	1	1.15 (0.69-1.96)	0.594157	1	1.16 (0.74-1.83)	0.525632	1	1.1 (0.84-1.43)	0.503001	1	1.23 (0.72-2.12)	0.447494	1	1.06 (0.64-1.76)	0.81397	1
HMDB0013339	C18:1-OH carnitine	0.95 (0.79-1.15)	0.620632	1	1.03 (0.7-1.51)	0.900253	1	0.85 (0.61-1.19)	0.34756	1	0.94 (0.78-1.14)	0.541874	1	1.03 (0.7-1.51)	0.883091	1	0.87 (0.61-1.22)	0.413288	1
HMDB0013622	10-nonadecenoate	0.88 (0.68-1.13)	0.315236	1	0.91 (0.57-1.44)	0.688906	1	0.7 (0.43-1.13)	0.146738	1	0.85 (0.65-1.1)	0.223038	1	0.91 (0.56-1.47)	0.701903	1	0.6 (0.36-1.02)	0.0587148	1
HMDB0013631	oleoyl glycine	0.95 (0.86-1.06)	0.37096	1	0.89 (0.73-1.08)	0.225459	1	0.9 (0.72-1.11)	0.335078	1	0.96 (0.86-1.06)	0.396557	1	0.9 (0.74-1.09)	0.285438	1	0.89 (0.71-1.1)	0.271836	1
HMDB0013678	4-hydroxyhippurate	1 (0.91-1.1)	0.999369	1	1.05 (0.87-1.27)	0.605964	1	0.98 (0.81-1.18)	0.832512	1	1 (0.91-1.11)	0.975328	1	1.06 (0.88-1.28)	0.558525	1	1.01 (0.84-1.22)	0.923157	1
HMDB0013713	N-acetyltryptophan	1.08 (0.99-1.19)	0.0944229	1	1.17 (0.98-1.39)	0.0789734	1	1.18 (0.99-1.41)	0.062856	1	1.08 (0.98-1.19)	0.113074	1	1.17 (0.98-1.4)	0.0874349	1	1.2 (1-1.43)	0.0537781	1
HMDB0013733*	trimethylbenzene	0.94 (0.82-1.08)	0.385611	1	1.21 (0.92-1.59)	0.164717	1	0.93 (0.73-1.18)	0.540293	1	0.94 (0.81-1.08)	0.386726	1	1.23 (0.93-1.62)	0.138933	1	0.92 (0.72-1.19)	0.532183	1
HMDB0014323	valsartan	0.88 (0.75-1.04)	0.139366	1	0.81 (0.59-1.11)	0.191558	1	0.83 (0.59-1.15)	0.260899	1	0.89 (0.75-1.05)	0.176522	1	0.84 (0.6-1.17)	0.29611	1	0.88 (0.62-1.24)	0.459369	1
HMDB0014611	quinine	0.83 (0.65-1.04)	0.106486	1	1 (0.65-1.55)	0.996513	1	0.76 (0.48-1.18)	0.226936	1	0.81 (0.64-1.02)	0.0783027	1	0.9 (0.59-1.38)	0.632487	1	0.9 (0.56-1.44)	0.651871	1
HMDB0015052	metronidazole	1.04 (0.91-1.19)	0.594524	1	0.95 (0.73-1.25)	0.730839	1	1 (0.77-1.32)	0.975505	1	1.02 (0.89-1.17)	0.787752	1	0.93 (0.7-1.22)	0.599934	1	0.98 (0.75-1.29)	0.882479	1
HMDB0015150	sulfamethoxazole	1.14 (1.03-1.27)	0.00943311	1	1.07 (0.88-1.3)	0.496082	1	1.16 (0.96-1.42)	0.129412	1	1.14 (1.03-1.26)	0.0132456	1	1.04 (0.86-1.27)	0.669834	1	1.17 (0.95-1.43)	0.135219	1
HMDB0015168	cerulenin	1 (0.87-1.14)	0.972961	1	0.87 (0.68-1.12)	0.277438	1	1.26 (0.95-1.67)	0.104616	1	0.99 (0.87-1.14)	0.918947	1	0.88 (0.68-1.13)	0.316966	1	1.2 (0.9-1.6)	0.226074	1
HMDB0029377	piperine	1.01 (0.92-1.11)	0.824817	1	1.05 (0.88-1.25)	0.587724	1	1 (0.84-1.21)	0.96081	1	1.01 (0.92-1.12)	0.782345	1	1.07 (0.89-1.28)	0.492803	1	1 (0.82-1.21)	0.97249	1
HMDB0029416	NMMA	0.97 (0.89-1.07)	0.565716	1	1.03 (0.87-1.23)	0.713158	1	0.99 (0.83-1.18)	0.891113	1	0.96 (0.87-1.06)	0.403418	1	1.03 (0.86-1.23)	0.76008	1	0.97 (0.81-1.17)	0.76281	1
HMDB0029723	saccharin	1.16 (0.9-1.49)	0.241327	1	0.86 (0.54-1.37)	0.528732	1	2.66 (1.45-5.35)	0.00302363	0.514017	1.17 (0.9-1.51)	0.239538	1	0.91 (0.56-1.49)	0.71717	1	2.87 (1.35-6.12)	0.00634586	1
HMDB0031106*	C51:0 TAG	1.03 (0.93-1.15)	0.531044	1	1.01 (0.83-1.23)	0.949656	1	1.02 (0.83-1.25)	0.829234	1	1.03 (0.92-1.15)	0.582975	1	1.02 (0.83-1.25)	0.860097	1	1.02 (0.82-1.26)	0.868111	1
HMDB0031667	nor-psi-tropine	1.16 (0.94-1.43)	0.169303	1	1.15 (0.76-1.75)	0.514972	1	1.08 (0.71-1.65)	0.719844	1	1.16 (0.94-1.43)	0.169885	1	1.15 (0.75-1.77)	0.507592	1	1.07 (0.7-1.63)	0.764287	1
HMDB0032055	N-acetylhistidine	1 (0.9-1.11)	0.959909	1	1.02 (0.84-1.25)	0.808348	1	1.05 (0.87-1.28)	0.601729	1	1.01 (0.9-1.12)	0.918183	1	1.02 (0.83-1.24)	0.856784	1	1.07 (0.87-1.3)	0.53655	1
HMDB0032390	2-methyl-4,5-benzoxazole	1.02 (0.9-1.15)	0.763238	1	0.97 (0.76-1.23)	0.772319	1	1.11 (0.86-1.43)	0.438663	1	1.03 (0.91-1.17)	0.669118	1	0.98 (0.77-1.24)	0.850174	1	1.09 (0.84-1.42)	0.532437	1
HMDB0034169	methyl N-methylanthranilate	0.99 (0.89-1.11)	0.928272	1	1.03 (0.84-1.26)	0.804398	1	1.02 (0.82-1.26)	0.885676	1	1.02 (0.91-1.14)	0.771289	1	1.05 (0.85-1.29)	0.664089	1	1.05 (0.84-1.31)	0.694412	1
HMDB0042062*	C43:0 TAG	0.97 (0.88-1.08)	0.579541	1	0.81 (0.67-0.98)	0.0266051	1	1.07 (0.88-1.31)	0.483006	1	0.97 (0.87-1.07)	0.516167	1	0.8 (0.66-0.97)	0.0224063	1	1.08 (0.88-1.32)	0.475869	1
HMDB0042063*	C44:0 TAG	1.01 (0.92-1.12)	0.81556	1	0.88 (0.73-1.06)	0.18276	1	1.08 (0.89-1.31)	0.449228	1	1.01 (0.91-1.12)	0.869238	1	0.88 (0.73-1.07)	0.197637	1	1.08 (0.88-1.32)	0.488929	1
HMDB0042076*	C47:2 TAG	1.07 (0.97-1.18)	0.192332	1	0.98 (0.81-1.18)	0.818783	1	1.13 (0.92-1.38)	0.250523	1	1.07 (0.96-1.18)	0.231515	1	0.97 (0.8-1.18)	0.793401	1	1.11 (0.9-1.37)	0.329125	1
HMDB0042093*	C45:0 TAG	0.92 (0.82-1.02)	0.112939	1	0.78 (0.64-0.95)	0.0153171	1	1 (0.81-1.23)	0.983058	1	0.92 (0.83-1.03)	0.142549	1	0.79 (0.64-0.97)	0.0231161	1	1.01 (0.82-1.24)	0.943853	1
HMDB0042094*	C47:0 TAG	0.91 (0.75-1.1)	0.310391	1	0.76 (0.53-1.09)	0.139894	1	0.79 (0.57-1.09)	0.154187	1	0.9 (0.74-1.1)	0.30644	1	0.75 (0.52-1.1)	0.137636	1	0.77 (0.55-1.07)	0.121165	1
HMDB0042095*	C49:0 TAG	0.86 (0.71-1.05)	0.142494	1	0.72 (0.49-1.05)	0.0881202	1	0.8 (0.57-1.13)	0.207424	1	0.85 (0.69-1.04)	0.116717	1	0.73 (0.49-1.08)	0.114979	1	0.77 (0.54-1.11)	0.167371	1
HMDB0042098*	C43:1 TAG	1.06 (0.96-1.18)	0.240597	1	0.99 (0.82-1.2)	0.925765	1	1.12 (0.92-1.37)	0.269814	1	1.06 (0.95-1.18)	0.287051	1	0.99 (0.82-1.2)	0.93544	1	1.11 (0.9-1.36)	0.326367	1
HMDB0042099*	C45:1 TAG	1.02 (0.92-1.13)	0.718101	1	0.92 (0.76-1.11)	0.399318	1	1.07 (0.88-1.31)	0.503428	1	1.02 (0.91-1.13)	0.778846	1	0.92 (0.76-1.11)	0.392357	1	1.07 (0.87-1.31)	0.54661	1
HMDB0042100*	C47:1 TAG	1.02 (0.92-1.12)	0.769186	1	0.92 (0.76-1.11)	0.376923	1	1.02 (0.83-1.25)	0.851805	1	1.02 (0.92-1.13)	0.762796	1	0.92 (0.76-1.12)	0.421946	1	1.02 (0.82-1.26)	0.874986	1
HMDB0042103*	C49:3 TAG	1.11 (1-1.23)	0.0411147	1	1.06 (0.88-1.28)	0.538322	1	1.16 (0.95-1.42)	0.136378	1	1.11 (1-1.23)	0.0556926	1	1.05 (0.86-1.28)	0.621669	1	1.14 (0.93-1.41)	0.216007	1
HMDB0042104*	C51:1 TAG	1.09 (0.98-1.21)	0.117585	1	1.09 (0.89-1.32)	0.412809	1	1.07 (0.87-1.31)	0.502788	1	1.09 (0.97-1.22)	0.141272	1	1.09 (0.89-1.34)	0.405418	1	1.06 (0.85-1.32)	0.614263	1
HMDB0042196*	C53:2 TAG	1.13 (1.02-1.25)	0.0193489	1	1.22 (1.01-1.48)	0.0410025	1	1.19 (0.98-1.45)	0.0850441	1	1.13 (1.01-1.26)	0.0292409	1	1.21 (0.99-1.48)	0.0594465	1	1.18 (0.96-1.46)	0.123997	1
HMDB0042226*	C55:2 TAG	1.17 (1.05-1.29)	0.00297614	0.505944	1.23 (1.02-1.49)	0.0341701	1	1.22 (1.01-1.48)	0.0441454	1	1.17 (1.05-1.3)	0.00466589	0.793202	1.24 (1.02-1.52)	0.0312574	1	1.18 (0.97-1.45)	0.102486	1
HMDB0042279*	C44:2 TAG	1.08 (0.82-1.42)	0.586274	1	0.88 (0.52-1.48)	0.640193	1	0.81 (0.52-1.25)	0.352401	1	1.05 (0.8-1.4)	0.714514	1	0.83 (0.48-1.43)	0.501066	1	0.93 (0.57-1.51)	0.765536	1
HMDB0042301*	C44:1 TAG	1.07 (0.81-1.4)	0.641019	1	0.81 (0.48-1.35)	0.425993	1	0.82 (0.53-1.26)	0.367613	1	1.04 (0.79-1.38)	0.773076	1	0.77 (0.45-1.31)	0.331247	1	0.94 (0.58-1.52)	0.808749	1
HMDB0042466*	C55:3 TAG	1.2 (1.08-1.33)	0.00055305	0.0940185	1.3 (1.07-1.57)	0.00704154	1	1.27 (1.04-1.55)	0.0182798	1	1.19 (1.07-1.32)	0.000973949	0.165571	1.28 (1.06-1.56)	0.0113911	1	1.23 (1-1.51)	0.0491534	1
HMDB0042548*	C46:4 TAG	1.12 (0.85-1.47)	0.422576	1	1.1 (0.65-1.85)	0.723383	1	0.81 (0.51-1.26)	0.35221	1	1.09 (0.82-1.44)	0.558067	1	1.02 (0.6-1.74)	0.932944	1	0.89 (0.54-1.47)	0.660831	1
HMDB0042751*	C46:3 TAG	1.11 (0.84-1.46)	0.456071	1	1.03 (0.61-1.71)	0.922992	1	0.83 (0.52-1.3)	0.414189	1	1.07 (0.81-1.42)	0.622257	1	0.95 (0.56-1.6)	0.840376	1	0.92 (0.55-1.52)	0.739988	1
HMDB0042789*	C48:5 TAG	1.19 (0.9-1.57)	0.217808	1	1.26 (0.76-2.11)	0.369166	1	0.9 (0.55-1.45)	0.649466	1	1.16 (0.88-1.53)	0.305568	1	1.14 (0.68-1.92)	0.611185	1	0.99 (0.59-1.67)	0.966777	1
HMDB0042811*	C48:4 TAG	1.12 (0.86-1.48)	0.401482	1	1.16 (0.7-1.94)	0.559966	1	0.87 (0.54-1.4)	0.571266	1	1.09 (0.82-1.44)	0.561168	1	1.05 (0.63-1.75)	0.855681	1	0.95 (0.56-1.61)	0.841649	1
HMDB0043058*	C53:3 TAG	1.13 (1.01-1.26)	0.0280714	1	1.33 (1.09-1.63)	0.00554897	0.943324	1.2 (0.98-1.49)	0.0802948	1	1.13 (1.01-1.27)	0.0286427	1	1.32 (1.07-1.62)	0.0102545	1	1.23 (0.98-1.53)	0.0688742	1
HMDB0043169*	C43:2 TAG	1.16 (1.04-1.3)	0.00776144	1	1.13 (0.92-1.4)	0.253015	1	1.15 (0.93-1.43)	0.191339	1	1.16 (1.04-1.3)	0.0102738	1	1.14 (0.92-1.41)	0.2485	1	1.14 (0.91-1.42)	0.248934	1
HMDB0043170*	C45:2 TAG	1.09 (0.99-1.21)	0.0923747	1	1.01 (0.84-1.22)	0.897356	1	1.14 (0.94-1.39)	0.190346	1	1.09 (0.98-1.21)	0.114506	1	1.02 (0.84-1.23)	0.877431	1	1.13 (0.92-1.38)	0.249366	1
HMDB0059824	4-hydroxy-3-methylacetophenone	1.05 (0.95-1.16)	0.356103	1	0.89 (0.74-1.07)	0.200218	1	1.18 (0.97-1.43)	0.0947787	1	1.04 (0.94-1.16)	0.426897	1	0.89 (0.74-1.08)	0.247437	1	1.14 (0.94-1.4)	0.18725	1
HMDB0060037*	10-HDoHE	0.88 (0.7-1.12)	0.304649	1	0.75 (0.48-1.16)	0.199628	1	0.6 (0.36-0.97)	0.042585	1	0.91 (0.71-1.16)	0.433041	1	0.71 (0.44-1.15)	0.167131	1	0.64 (0.38-1.06)	0.0851186	1
HMDB0060038	10-heptadecenoate	1 (0.81-1.23)	0.989355	1	1.05 (0.71-1.55)	0.806228	1	0.87 (0.59-1.29)	0.497983	1	1.01 (0.81-1.25)	0.946593	1	1.07 (0.71-1.62)	0.731804	1	0.86 (0.56-1.3)	0.460595	1
HMDB0061112	CMPF	0.87 (0.72-1.05)	0.14564	1	0.83 (0.6-1.14)	0.25469	1	0.81 (0.53-1.23)	0.331964	1	0.87 (0.72-1.06)	0.162234	1	0.9 (0.64-1.25)	0.522452	1	0.7 (0.42-1.15)	0.154111	1
HMDB0061384	Acisoga	1.01 (0.8-1.29)	0.911054	1	1.5 (0.97-2.35)	0.0724364	1	0.91 (0.63-1.33)	0.633824	1	1.01 (0.79-1.29)	0.929231	1	1.47 (0.94-2.3)	0.093864	1	0.81 (0.54-1.21)	0.30275	1
HMDB0072780*	C42:0 TAG	1 (0.76-1.31)	0.977021	1	0.66 (0.39-1.11)	0.118954	1	0.8 (0.52-1.22)	0.3101	1	0.97 (0.73-1.29)	0.856898	1	0.62 (0.36-1.07)	0.0859165	1	0.93 (0.58-1.52)	0.78406	1
HMDB0240212	DMGV	1.02 (0.88-1.18)	0.792987	1	1.15 (0.86-1.54)	0.34274	1	0.89 (0.68-1.15)	0.364209	1	1.01 (0.86-1.19)	0.869775	1	1.18 (0.85-1.63)	0.319713	1	0.82 (0.61-1.11)	0.193615	1

### Sheet: Supplementary Table 5
Supplementary Table 4: Metabolite classes associated with persistent daily tinnitus, without (129 cases, 3928 controls) and with moderate or severe hearing loss (160 cases, 675 controls), in the Nurses’ Health Study and Nurses’ Health Study II.
Model 1 adjusts for age, race, fasting status, season of blood draw, collection, cohort, endpoint; all covariates in Model 3 + smoking status, physical activity, DASH dietary score, alcohol intake.
Model 4 adjusts for all covariates in Model 3 + body mass index + menopausal status + current oral hormone use + current oral contraceptive use + smoking status, physical activity, DASH dietary score, alcohol intake.
padj: false discovery rate
	Model 1									Model 4
	All			Without hearing loss			With hearing loss			All			Without hearing loss			With hearing loss
pathway	pval.m1.all	padj.m1.all	NES.m1.all	pval.m1.noHL	padj.m1.noHL	NES.m1.noHL	pval.m1.HL	padj.m1.HL	NES.m1.HL	pval.m4.all	padj.m4.all	NES.m4.all	pval.m4.noHL	padj.m4.noHL	NES.m4.noHL	pval.m4.HL	padj.m4.HL	NES.m4.HL
Triglycerides	1.96692e-14	4.32723e-13	2.70027	9.84418e-07	1.08286e-05	2.1779	0.000238796	0.00498044	1.77615	6.51811e-14	1.43398e-12	2.67954	4.47165e-06	4.91881e-05	2.12847	5.22966e-05	0.00115053	1.89812
Phosphatidylethanolamines	3.78411e-10	4.16252e-09	2.448	0.0212769	0.0780153	1.59237	0.000452767	0.00498044	1.90229	1.14143e-11	1.25558e-10	2.47997	0.0128409	0.0470833	1.79308	0.00190737	0.0139874	1.87458
Diglycerides	0.0146112	0.0535742	1.60887	0.00206023	0.0113313	1.85083	0.209647	0.576531	1.23974	0.0137222	0.0503147	1.65521	0.00314476	0.0172962	1.9239	0.636782	1	0.860184
Phosphatidylcholines	0.0608	0.15164	1.50432	0.806527	0.887179	-0.766039	0.488987	0.896476	-0.97317	0.0439739	0.107492	1.52126	0.591241	0.744792	0.903295	0.651706	1	-0.859058
Organonitrogen compounds	0.5	0.647059	0.995683	0.192015	0.393519	1.25524	0.931559	0.994545	0.589304	0.481547	0.663331	1.0289	0.168605	0.353591	1.28202	0.900585	1	-0.601862
Organic acids and derivatives	0.480974	0.647059	0.988379	0.051495	0.148984	1.44363	0.994545	0.994545	0.508162	0.481301	0.663331	0.998567	0.0521739	0.163975	1.4728	1	1	-0.332734
Sphingomyelins	0.722892	0.837032	0.802153	0.954741	0.98556	-0.522355	0.652336	0.951636	0.862165	0.676923	0.783806	0.834995	0.976939	0.990859	-0.489782	0.770833	1	0.720796
Nucleosides, nucleotides, and analogues	0.780399	0.858439	0.765045	0.683616	0.791555	0.869419	0.767355	0.951636	0.768239	0.717466	0.789212	0.807819	0.544922	0.744792	0.949516	0.809524	1	-0.669899
Organoheterocyclic compounds	0.902156	0.945116	0.650931	0.337434	0.571042	1.09947	0.929348	0.994545	0.583412	0.827974	0.867402	0.707937	0.176796	0.353591	1.25548	0.885057	1	0.636862
Ceramides	0.947368	0.947368	0.586685	0.489642	0.718142	1.00598	0.778612	0.951636	0.761905	0.899761	0.899761	-0.623004	0.609375	0.744792	0.907508	0.903564	1	0.595746
Benzene and substituted derivatives	0.587583	0.718157	-0.87194	0.433121	0.680619	-1.04091	0.617261	0.951636	0.920479	0.505967	0.663331	-0.955979	0.238776	0.437755	-1.22218	0.484277	0.968553	1.02556
Fatty Acyls	0.428571	0.647059	-1.00531	0.59375	0.768382	-0.898605	0.288747	0.635244	-1.1241	0.514851	0.663331	-0.966568	0.524664	0.744792	-0.945992	0.9523	1	-0.549217
Phosphatidylserines	0.449782	0.647059	-1.02321	0.22479	0.412115	-1.2647	0.262605	0.635244	-1.2408	0.542725	0.663331	-0.968505	0.343621	0.539976	-1.16098	0.239766	0.708046	-1.24914
Steroids and steroid derivatives	0.247449	0.41876	-1.18159	0.196759	0.393519	-1.25601	0.00442958	0.0324836	1.7798	0.193384	0.327266	-1.24963	0.102222	0.281111	-1.46982	0.00184414	0.0139874	1.86023
Carboxylic acids and derivatives	0.17866	0.327543	-1.26029	0.98556	0.98556	0.51391	0.702128	0.951636	-0.829357	0.0794797	0.158959	-1.44222	0.990859	0.990859	0.501972	0.40949	0.931217	-1.04626
Alkaloids and derivatives	0.157205	0.31441	-1.35219	0.56654	0.768382	0.952163	0.138655	0.454798	-1.35602	0.106236	0.194765	-1.36574	0.911523	0.990859	-0.597504	0.723197	1	-0.775371
Carnitines	0.0948718	0.208718	-1.37937	0.683258	0.791555	-0.85809	0.331224	0.662447	-1.06598	0.0371133	0.102062	-1.50389	0.858124	0.990859	-0.709672	0.0622896	0.342593	-1.4586
Phosphatidylethanolamine plasmalogens	0.0620347	0.15164	-1.50628	0.0609481	0.148984	-1.50491	0.606679	0.951636	0.889268	0.0699482	0.153886	-1.48812	0.328261	0.539976	-1.14644	0.257471	0.708046	1.20558
Lysophosphatidylethanolamines	0.0219253	0.0689082	-1.6638	0.0561798	0.148984	-1.5197	0.953642	0.994545	-0.563389	0.0339493	0.102062	-1.69822	0.141612	0.346163	-1.42327	0.996396	1	-0.393782
Phosphatidylcholine plasmalogens	0.000419555	0.00184604	-2.03383	0.00966163	0.0425112	-1.7449	0.144708	0.454798	-1.31889	0.0040338	0.0177487	-1.90364	0.00817187	0.0359562	-1.80402	0.42328	0.931217	-1.02326
Lysophosphatidylcholines	1.83921e-05	0.000101157	-2.17843	0.000750044	0.00550032	-1.961	0.0274494	0.120777	-1.54874	6.93435e-05	0.00038139	-2.23008	0.00156454	0.0114733	-1.96277	0.111111	0.407407	-1.42992
Cholesteryl esters	1.5196e-05	0.000101157	-2.25437	1.07875e-07	2.37326e-06	-2.39913	0.00739903	0.0406946	-1.72179	9.2324e-06	6.77042e-05	-2.30199	4.4182e-09	9.72004e-08	-2.48986	0.0899471	0.395767	-1.47481

### Sheet: Supplementary Figure 1
Supplementary Figure 1: Pairwise Spearman correlations across metabolites associated with tinnitus at NEF<0.2 among 488 cases and 5989 controls in the Nurses’ Health Study and Nurses’ Health Study II.
Positive correlations are shown in shades of red while inverse correlations are shown in shades of blue.
